# Heritability and polygenic load for combined anxiety and depression

**DOI:** 10.1101/2024.01.31.24302045

**Authors:** Fara Tabrizi, Jörgen Rosén, Hampus Grönvall, Victor Rahimzadeh William-Olsson, Erik Arner, Patrik KE Magnusson, Camilla Palm, Henrik Larsson, Alexander Viktorin, Jens Bernhardsson, Johanna Björkdahl, Billy Jansson, Örjan Sundin, Xuan Zhou, Doug Speed, Fredrik Åhs

**Author notes:** Corresponding author, Department of Psychology & Social Work, Mid Sweden University Kunskapens vag 8, Ostersund Room: P1517.

## Abstract

Anxiety and depression commonly occur together resulting in worse health outcomes than when they occur in isolation. We aimed to determine whether the genetic liability for combined anxiety and depression was greater than when anxiety or depression occurred alone. Data from 12,558 genotyped twins (ages 38-85) were analysed, including 1,986 complete monozygotic and 1,809 complete dizygotic pairs. Outcomes were prescription of antidepressant and anxiolytic drugs, as demined by the World Health Organization Anatomical Therapeutic Chemical Classimication System (ATC) convention, for combined anxiety and depression (*n* = 1054), anxiety only (*n* = 744), and depression only (*n* = 511). Heritability of each outcome was estimated using twin modelling, and the inmluence of common genetic variation was assessed from polygenic scores (PGS) for depressive symptoms, anxiety, and 40 other traits. Heritability of combined anxiety and depression was 79% compared with 41% for anxiety and 50% for depression alone. The PGS for depressive symptoms likewise predicted more variation in combined anxiety and depression (adjusted odds ratio per *SD* PGS = 1.53, 95% CI = 1.43-1.63; Δ*R*^2^ = .031, ΔAUC = .044) than the other outcomes, with nearly identical results when combined anxiety and depression was demined by International Classimication of Diseases (ICD) diagnoses (adjusted odds ratio per *SD* PGS = 1.70, 95% CI = 1.53-1.90; Δ*R*^2^ = .036, ΔAUC = .051). Individuals in the highest decile of PGS for depressive symptoms had over 5 times higher odds of being prescribed medication for combined anxiety and depression compared to those in the lowest decile. We conclude that genetic factors explain substantially more variation in combined anxiety and depression than anxiety or depression alone.

## Supplemental Tables 1-18 for "Heritability and polygenic load for combined anxiety and depression"

### Sheet: Table of Contents
		Supplement Table 1.	Twin Heritability Estimates for Drug prescriptions.
		Supplement Table 2.	The results of 1-way ANOVA with DEP-PGS as the within-subject factor and Group as the between-subject factor. followed by post-hoc tests (Tukey’s HSD)
		Supplement Table 3.	P-values and Adjusted Odds ratios per Standard Deviation with 95% Confidence Intervals for Regression Models with Individual PGS Predictors.
		Supplement Table 4.	Sample size and R2 for Regression Models with Individual Polygenic Score predictors.
		Supplement Table 5.	ICD Diagnoses Outcomes. P-values and Adjusted Odds ratios per Standard Deviation with 95% Confidence Intervals for Regression Models with Individual PGS Predictors.
		Supplement Table 6.	ICD Diagnoses Outcomes. Sample size and R2 for Regression Models with Individual Polygenic Score predictors.
		Supplement Table 7.	P-values and Adjusted Odds ratios per Standard Deviation with 95% Confidence Intervals for Regression Models including all PGS Predictors. .
		Supplement Table 8.	Sample size and R2 for Regression Models including all Polygenic Score predictors.
		Supplement Table 9.	P-values and Adjusted Odds ratios per Standard Deviation with 95% Confidence Intervals for Regression Models with Individual PGS Predictors performed on half the sample (1) with no kinship among individuals.
		Supplement Table 10.	Sample size and R2 for Regression Models with Individual PGS Predictors performed on half the sample (1) with no kinship among individuals.
		Supplement Table 11.	P-values and Adjusted Odds ratios per Standard Deviation with 95% Confidence Intervals for Regression Models including all PGS Predictors performed on half the sample (1) with no kinship among individuals.
		Supplement Table 12.	Sample size and R2 for Regression Models including all Polygenic Score predictors performed on half the sample (1) with no kinship among individuals.
		Supplement Table 13.	P-values and Adjusted Odds ratios per Standard Deviation with 95% Confidence Intervals for Regression Models with Individual PGS Predictors performed on half the sample (2) with no kinship among individuals.
		Supplement Table 14.	Sample size and R2 for Regression Models with individual Polygenic Score predictors performed on half the sample (2) with no kinship among individuals.
		Supplement Table 15.	P-values and Adjusted Odds ratios per Standard Deviation with 95% Confidence Intervals for Regression Models including individual PGS Predictors performed on half the sample (2) with no kinship among individuals.
		Supplement Table 16.	Sample size and R2 for Regression Models including all Polygenic Score predictors performed on half the sample (2) with no kinship among individuals.
		Supplement Table 17.	Regression model estimates for top and bottom 10% vs. remaining 80% of depressive symptoms PGS (DEP-PGS) in predicting each outcome.
		Supplement Table 18.	Regression model estimates for deciles of depressive symptoms polygenic score (DEP-PGS).

### Sheet: Table S1
	Table S1. Twin Heritability Estimates for Drug prescriptions.
	Variable	Twin Correlations (CI 95%)		ACE Model (CI 95%)			Sex	Age at Survey	AE Model (CI 95%)		Sex	Age	AIC
		MZ	DZ	A	C	E	Estimate (SE) p-value		A	E	Estimate (SE) p-value		ACE	AE
	Combined Anx & Dep MZ/DZ pairs 1283/554	0.79 (0.70-0.85)	0.39 (0.35-0.43)	0.79 (0.71-0.86)	0.00 (0.00-0.00)	0.21 (0.14-0.29)	0.94 (0.12) 9.429e-15	0.00 (0.00) 0.49	0.79 (0.71-0.86)	0.21 (0.14-0.29)	0.94 (0.12) 9.420e-15	0.00 (0.00) 0.49	5807.514	5805.514
	Anxiety Only MZ/DZ pairs 1256/529	0.41 (0.21-0.58)	0.21 (0.11-0.30)	0.28 (-0.41-0.98)	0.12 (-0.48-0.72)	0.60 (0.40-0.80)	0.44 (0.07) 4.815e-11	0.00 (0.00) 0.12	0.41 (0.23-0.60)	0.59 (0.40-0.77)	0.44 (0.07) 1.921e-11	0.00 (0.00) 0.13	4662.343	4660.489
	Depression Only MZ/DZ pairs 1206/503	0.50 (0.22-0.71)	0.25 (0.12-0.37)	0.50 (0.26-0.75)	0.00 (0.00-0.00)	0.50 (0.25-0.74)	0.40 (0.08) 2.563e-06	0.01 (0.00) 0.06	0.50 (0.26-0.75)	0.50 (0.25-0.74)	0.40 (0.08) 2.564e-06	0.01 (0.00) 0.06	3474.998	3472.998
	Medication Only MZ/DZ pairs 1478/601	0.29 (0.17-0.39)	0.14 (0.09-0.20)	0.14 (-0.33-0.60)	0.14 (-0.28-0.56)	0.72 (0.60-0.84)	0.52 (0.05) < 2.2e-16	0.01 (0.00) < 0.001	0.29 (0.17-0.40)	0.71 (0.60-0.83)	0.52 (0.05) < 2.2e-16	0.01 (0.00) < 0.01	7937.831	7936.254
	Including different sex DZ-twins in analysis
		MZ	DZ	A	C	E	Estimate (SE) p-value		A	E	Estimate (SE) p-value		ACE	AE
	Combined Anx & Dep MZ/DZ pairs 1283/1210	0.79 (0.70-0.85)	0.39 (0.35-0.43)	0.79 (0.71-0.86)	0.00 (0.00-0.00)	0.21 (0.14-0.29)	1.01 (0.12) < 2.2e-16	0.01 (0.00) 0.18	0.79 (0.71-0.86)	0.21 (0.14-0.29)	1.01 (0.12) < 2.2e-16	0.01 (0.00) 0.18	6532.957	6530.957
	Anxiety Only MZ/DZ pairs 1256/1166	0.41 (0.22-0.57)	0.20 (0.11-0.29)	0.33 (-0.26-0.92)	0.07 (-0.41-0.55)	0.60 (0.40-0.80)	0.48 (0.06) 9.224e-14	0.01 (0.00) 0.04	0.41 (0.23-0.59)	0.59 (0.41-0.77)	0.49 (0.06) 8.983e-15	0.01 (0.00) 0.04	5232.880	5230.962
	Depression Only MZ/DZ pairs 1206/1128	0.51 (0.25-0.71)	0.26 (0.14-0.37)	0.51 (0.28-0.75)	0.00 (0.00-0.00)	0.49 (0.25-0.72)	0.44 (0.08) 5.815e-08	0.00 (0.00) 0.18	0.51 (0.28-0.75)	0.49 (0.25-0.72)	0.44 (0.08) 5.816e-08	0.00 (0.00) 0.18	3986.628	3984.628
	Medication Only MZ/DZ pairs 1478/1316	0.32 (0.21-0.42)	0.16 (0.11-0.21)	0.00 (-0.00-0.00)	0.28 (0.19-0.37)	0.72 (0.63-0.81)	0.52 (0.04) < 2.2e-16	0.01 (0.00) < 0.001	0.32 (0.22-0.43)	0.68 (0.57-0.78)	0.54 (0.04) < 2.2e-16	0.01 (0.00) < 0.001	9006.202	9008.261
	Note. MZ = monozygotic; DZ = dizygotic; Twin Correlations = tetrachoric correlations; A = additive genetic effect; C = common environmental variance; E = unique environmental variance and error; AIC = Akaike's information criteria.

### Sheet: Table S2
	Table S2. The results of a 1-way ANOVA [F(4. 12787) = 54.63. p < 2e-16] with DEP-PGS as the within-subject factor and Group as the between-subject factor. followed by post-hoc tests (Tukey’s HSD) that show mean differences in DEP-PGS between the outcome groups.
	Contrast	Estimate	2.5% CI	97.5% CI	Adj.p.value
	combined anx & dep-no medication	0.411	0.322	0.500	< 0.000
	depression only-no medication	0.243	0.117	0.369	< 0.000
	anxiety only-no medication	0.241	0.136	0.346	< 0.000
	combined anx & dep-medication only	0.240	0.132	0.349	< 0.000
	medication only-no medication	0.171	0.097	0.244	< 0.000
	combined anx & dep-anxiety only	0.170	0.038	0.302	0.004
	combined anx & dep-depression only	0.168	0.019	0.317	0.018
	depression only-medication only	0.072	-0.068	0.213	0.626
	anxiety only-medication only	0.070	-0.051	0.192	0.509
	depression only-anxiety only	0.002	-0.157	0.161	1.000

### Sheet: Table S3
	Table S3.	P-values and Adjusted Odds ratios per Standard Deviation with 95% Confidence Intervals for Regression Models with Individual PGS Predictors.
Column1	OR	2.5 %	97.5 %	p	group	Polygenic Score	label PGS	Kolumn1
1	1.24770501700887	1.16874543894409	1.33223692447412	3.43407647744584E-11	Combined (yb)	Zgad21_impute	LDAK GAD-7
2	1.33085872900966	1.24537094498861	1.42261373172501	3.72100124069279E-17	Combined (yb)	ZLADmeta_impute	LDAK Lifetime Anxiety Disorder
3	1.26445160016567	1.18414352655203	1.35041920707935	2.54268374711905E-12	Combined (yb)	Zphq27_impute	LDAK PHQ-9
4	1.28082324873296	1.19572164870449	1.37229394717635	1.85592176611547E-12	Combined (yb)	ZSCZ_impute	LDAK Schizophrenia Diagnosis
5	1.39458052820036	1.30471743284024	1.49110279924806	1.58985598680501E-22	Combined (yb)	ZMDD_impute	LDAK Major Depressive Disorder
6	1.30184312779238	1.21869938482282	1.39107200572803	5.4025605746285E-15	Combined (yb)	ZNEURO_impute	LDAK Neuroticism
7	0.938027617869277	0.878450360335262	1.00161385211072	0.055936220136957	Combined (yb)	ZPGI_ACTIVITY_single	Physical Activity
8	1.23303291523015	1.15358851407692	1.31816719286226	7.37448121916068E-10	Combined (yb)	ZPGI_ADHD_single	Attention Deficit Hyperactivity Disorder
9	0.939668773176541	0.87910112943723	1.00438067366306	0.0670785146874679	Combined (yb)	ZPGI_ADVENTURE_single	Adventurousness
10	0.846091670702723	0.791751637292739	0.904023772041415	7.77469063122076E-07	Combined (yb)	ZPGI_AFB_single	Age First Birth
11	1.08790658445606	1.01913056319271	1.16136823674098	0.0114628783262259	Combined (yb)	ZPGI_ASTECZRHI_single	Asthma/Eczema/Rhinitis
12	1.08034245851362	1.01135082534331	1.15409863314995	0.021756990228288	Combined (yb)	ZPGI_ASTHMA_single	Asthma
13	0.943816472228395	0.883713822053503	1.00792904857234	0.0847752190079206	Combined (yb)	ZPGI_AUDIT_single	Alcohol Misuse
14	1.13326908419113	1.06122192429143	1.21036343426518	0.000191623515038339	Combined (yb)	ZPGI_BMI_single	Body Mass Index
15	1.02273276731602	0.957524417283948	1.09233444675588	0.503484118139766	Combined (yb)	ZPGI_CANNABIS_single	Cannabis Use
16	1.04625702697088	0.979508449206064	1.11755560349076	0.178772459852479	Combined (yb)	ZPGI_CPD_single	Cigarettes per Day
17	0.883976748962109	0.827429949791029	0.944293929102888	0.000252615856586235	Combined (yb)	ZPGI_CP_single	Cognitive Performance
18	1.52766371101165	1.42813555534063	1.63475297729244	9.66019902014177E-35	Combined (yb)	ZPGI_DEP_single	Depressive Symptoms
19	0.971480038481922	0.909815563251263	1.03732195843861	0.387100775953513	Combined (yb)	ZPGI_DPW_single	Drinks per Week
20	0.825144397833188	0.771856461664798	0.881953326682996	1.59641872027852E-08	Combined (yb)	ZPGI_EA_single	Educational Attainment
21	1.20451101336942	1.12589522782831	1.28888926144933	6.83331000940347E-08	Combined (yb)	ZPGI_EVERSMOKE_single	Ever Smoker
22	1.006440097638	0.942347383566997	1.07482229595983	0.848267300433553	Combined (yb)	ZPGI_EXTRA_single	Extraversion
23	0.836026981408775	0.782881929223726	0.892678816745558	8.80763929198512E-08	Combined (yb)	ZPGI_FAMSAT_single	Life Satisfaction - Family
24	0.873658834856806	0.818538970561558	0.932401292064379	0.0000479110357702192	Combined (yb)	ZPGI_FRIENDSAT_single	Life Satisfaction - Friend
25	1.05519312092472	0.988720140702476	1.12615243562356	0.105606037800213	Combined (yb)	ZPGI_HAYFEVER_single	Hayfever (Allergic Rhinitis)
26	0.997450675606402	0.933748537145041	1.06547632898635	0.939555447932575	Combined (yb)	ZPGI_HEIGHT_single	Height
27	0.815486061574344	0.762477193411511	0.872024761952	2.57479144765504E-09	Combined (yb)	ZPGI_HIGHMATH_single	Highest Math
28	0.878839204868938	0.821873355374862	0.93960652883306	0.000155476075314283	Combined (yb)	ZPGI_LEFTOUT_single	Left Out of Social Activity
29	0.908063449953838	0.850171072282205	0.9697933274504	0.00407871560533023	Combined (yb)	ZPGI_MENARCHE_single	Age First Menses
30	1.08124653550633	1.01213257111532	1.15510723658028	0.0204677212106234	Combined (yb)	ZPGI_MIGRAINE_single	Migraine
31	0.890683370208841	0.833727516845186	0.951506006622553	0.000593393829234324	Combined (yb)	ZPGI_MORNING_single	Morning Person
32	0.959302729101673	0.898231819782851	1.0245355610885	0.215695266733713	Combined (yb)	ZPGI_NARCIS_single	Narcissism
33	0.959613754026867	0.89798881949796	1.02543444123973	0.223308087401121	Combined (yb)	ZPGI_NEARSIGHTED_single	Nearsightedness
34	1.0566325190803	0.989806909597452	1.12800345560428	0.0984511980740886	Combined (yb)	ZPGI_NEBwomen_single	Number Ever Born (women)
35	1.28391211183207	1.20119313497134	1.37266731281762	2.09891927705979E-13	Combined (yb)	ZPGI_NEURO_single	Neuroticism
36	1.09711185078536	1.02755048108576	1.17146165303441	0.00557018385233408	Combined (yb)	ZPGI_OPEN_single	Openness
37	0.99092535868646	0.927731690455574	1.05841826829628	0.786251544661665	Combined (yb)	ZPGI_READING_single	Childhood Reading
38	0.961055877898861	0.89969287827733	1.0265447708389	0.237738196374955	Combined (yb)	ZPGI_RELIGATT_single	Religious Attendance
39	1.00060685123986	0.93609178761727	1.06958317182411	0.985765844723614	Combined (yb)	ZPGI_RISK_single	Risk Tolerance
40	0.750301215979751	0.701548700344435	0.802229109792224	4.52190807848882E-17	Combined (yb)	ZPGI_SELFHEALTH_single	Self-Rated Health
41	0.866610564908253	0.810760952918997	0.92615156868475	0.0000246499588912003	Combined (yb)	ZPGI_SELFMATH_single	Self-Rated Math Ability
42	0.727670623363864	0.680055401905758	0.778340458922443	2.63538958189744E-20	Combined (yb)	ZPGI_SWB_single	Subjective Well-Being
43	1.13307806161787	1.04979157828937	1.22304024978076	0.00134262614270084	Anxiety Only (yc)	Zgad21_impute1	LDAK GAD-7
44	1.14777410437774	1.06200903476389	1.24064378624254	0.000509708293162072	Anxiety Only (yc)	ZLADmeta_impute1	LDAK Lifetime Anxiety Disorder
45	1.08882089255074	1.00849171766285	1.17552671378987	0.029497070660756	Anxiety Only (yc)	Zphq27_impute1	LDAK PHQ-9
46	1.2118559561998	1.11824192921491	1.31358367660306	2.88106267576651E-06	Anxiety Only (yc)	ZSCZ_impute1	LDAK Schizophrenia Diagnosis
47	1.20353376860881	1.11376799585992	1.30078361563708	0.0000028769127653113	Anxiety Only (yc)	ZMDD_impute1	LDAK Major Depressive Disorder
48	1.1970745342916	1.10863235639033	1.29286163700279	4.48777744363036E-06	Anxiety Only (yc)	ZNEURO_impute1	LDAK Neuroticism
49	1.01514390463717	0.940280009397033	1.09601550819815	0.700619435636173	Anxiety Only (yc)	ZPGI_ACTIVITY_single1	Physical Activity
50	1.18650997896808	1.09814645071505	1.28208126158522	0.0000149437227612522	Anxiety Only (yc)	ZPGI_ADHD_single1	Attention Deficit Hyperactivity Disorder
51	0.976070491988707	0.902812727322871	1.05531302800926	0.542931396485178	Anxiety Only (yc)	ZPGI_ADVENTURE_single1	Adventurousness
52	0.86177792066234	0.796967150284158	0.931700259869362	0.00018864749940355	Anxiety Only (yc)	ZPGI_AFB_single1	Age First Birth
53	1.03435859436937	0.958070015455698	1.11669140765863	0.387337401099456	Anxiety Only (yc)	ZPGI_ASTECZRHI_single1	Asthma/Eczema/Rhinitis
54	1.04599438694366	0.968336766518115	1.12986652599531	0.253147076592125	Anxiety Only (yc)	ZPGI_ASTHMA_single1	Asthma
55	1.00040330879179	0.926065915178489	1.08062360506847	0.991828105714359	Anxiety Only (yc)	ZPGI_AUDIT_single1	Alcohol Misuse
56	1.03917823408746	0.962263367971186	1.12227051878208	0.327337322475927	Anxiety Only (yc)	ZPGI_BMI_single1	Body Mass Index
57	1.04037549892601	0.963284177372694	1.12361118954527	0.313470686722771	Anxiety Only (yc)	ZPGI_CANNABIS_single1	Cannabis Use
58	1.11353780370696	1.03102917435479	1.20271139772254	0.00619275824529717	Anxiety Only (yc)	ZPGI_CPD_single1	Cigarettes per Day
59	0.90504499394586	0.837479381089131	0.977987595492647	0.0116723203789856	Anxiety Only (yc)	ZPGI_CP_single1	Cognitive Performance
60	1.27927565272949	1.18372684264995	1.38275773581078	5.18880806988043E-10	Anxiety Only (yc)	ZPGI_DEP_single1	Depressive Symptoms
61	0.994408271550604	0.921019936531357	1.07363560163804	0.885989130068224	Anxiety Only (yc)	ZPGI_DPW_single1	Drinks per Week
62	0.84490327014082	0.78164837981395	0.913111997772009	0.0000213422131634913	Anxiety Only (yc)	ZPGI_EA_single1	Educational Attainment
63	1.21499934799071	1.1232098427828	1.31455204493182	0.0000012123543466318	Anxiety Only (yc)	ZPGI_EVERSMOKE_single1	Ever Smoker
64	1.06943649890947	0.989928516800647	1.15535687302779	0.088538182255897	Anxiety Only (yc)	ZPGI_EXTRA_single1	Extraversion
65	0.873468531861021	0.809103233514424	0.942892184151129	0.000528386255524451	Anxiety Only (yc)	ZPGI_FAMSAT_single1	Life Satisfaction - Family
66	0.960513686418549	0.889379140450652	1.03728255554803	0.304566930941983	Anxiety Only (yc)	ZPGI_FRIENDSAT_single1	Life Satisfaction - Friend
67	0.991987588395604	0.918931105615378	1.07081745359254	0.836651132760753	Anxiety Only (yc)	ZPGI_HAYFEVER_single1	Hayfever (Allergic Rhinitis)
68	0.993383132243451	0.919291750217913	1.07339626545298	0.866629382974115	Anxiety Only (yc)	ZPGI_HEIGHT_single1	Height
69	0.807460414613929	0.746392544662499	0.87333733927074	9.39445484955274E-08	Anxiety Only (yc)	ZPGI_HIGHMATH_single1	Highest Math
70	0.962464075483887	0.890130311154718	1.04058421152783	0.336827688200606	Anxiety Only (yc)	ZPGI_LEFTOUT_single1	Left Out of Social Activity
71	0.976069482247427	0.903408360688574	1.05449044131424	0.53916362969486	Anxiety Only (yc)	ZPGI_MENARCHE_single1	Age First Menses
72	1.04121121206164	0.963865044882047	1.12474283047193	0.305024371203844	Anxiety Only (yc)	ZPGI_MIGRAINE_single1	Migraine
73	0.986947658193309	0.913135705744767	1.06684205255067	0.740585686457894	Anxiety Only (yc)	ZPGI_MORNING_single1	Morning Person
74	1.00885192068414	0.934346968173964	1.08937462681109	0.821923612151162	Anxiety Only (yc)	ZPGI_NARCIS_single1	Narcissism
75	0.936795321988872	0.866726711823417	1.01246919998591	0.0995723480941205	Anxiety Only (yc)	ZPGI_NEARSIGHTED_single1	Nearsightedness
76	1.03377267626396	0.957474768601308	1.11615073349849	0.395774788749839	Anxiety Only (yc)	ZPGI_NEBwomen_single1	Number Ever Born (women)
77	1.19787051765363	1.10847047071052	1.29473194823443	5.18388473936126E-06	Anxiety Only (yc)	ZPGI_NEURO_single1	Neuroticism
78	1.1335306387604	1.04980488834171	1.22402443831507	0.0013724867254312	Anxiety Only (yc)	ZPGI_OPEN_single1	Openness
79	1.02536872499128	0.948993428365142	1.10792002264383	0.525870064394964	Anxiety Only (yc)	ZPGI_READING_single1	Childhood Reading
80	0.920670004517059	0.852039205227085	0.994718773866857	0.0363535346869909	Anxiety Only (yc)	ZPGI_RELIGATT_single1	Religious Attendance
81	0.970201607667536	0.897549338478845	1.04873372938503	0.446138453889237	Anxiety Only (yc)	ZPGI_RISK_single1	Risk Tolerance
82	0.753970291947603	0.69671149087814	0.815731455150889	2.21404410070486E-12	Anxiety Only (yc)	ZPGI_SELFHEALTH_single1	Self-Rated Health
83	0.914272241220838	0.845773462482033	0.988169778098573	0.0239351077212111	Anxiety Only (yc)	ZPGI_SELFMATH_single1	Self-Rated Math Ability
84	0.821656487797995	0.759677053720617	0.888454950212756	8.73966588138122E-07	Anxiety Only (yc)	ZPGI_SWB_single1	Subjective Well-Being
85	1.16198396477708	1.06057803765172	1.27311677323471	0.00127138792970242	Depression Only (yd)	Zgad21_impute2	LDAK GAD-7
86	1.23336842961852	1.1228628280929	1.35516366547927	0.000012248746234825	Depression Only (yd)	ZLADmeta_impute2	LDAK Lifetime Anxiety Disorder
87	1.18557374458952	1.08093886399784	1.30031788771973	0.00030419771707738	Depression Only (yd)	Zphq27_impute2	LDAK PHQ-9
88	1.22948430861763	1.11577382933241	1.35519155189488	0.0000309218872407819	Depression Only (yd)	ZSCZ_impute2	LDAK Schizophrenia Diagnosis
89	1.28455746775748	1.17065082121732	1.40987501396276	1.29208828265397E-07	Depression Only (yd)	ZMDD_impute2	LDAK Major Depressive Disorder
90	1.1687408827792	1.06561843838371	1.2821899662772	0.000952778679541241	Depression Only (yd)	ZNEURO_impute2	LDAK Neuroticism
91	0.938278109995295	0.85529819676998	1.02937051386234	0.17758333591973	Depression Only (yd)	ZPGI_ACTIVITY_single2	Physical Activity
92	1.13350090753634	1.032555306011	1.24440707420619	0.00847688406089282	Depression Only (yd)	ZPGI_ADHD_single2	Attention Deficit Hyperactivity Disorder
93	0.947879783224953	0.862870570438186	1.0412554656848	0.26411334585687	Depression Only (yd)	ZPGI_ADVENTURE_single2	Adventurousness
94	0.851142688958611	0.774569143646199	0.935132267456162	0.000795775509283596	Depression Only (yd)	ZPGI_AFB_single2	Age First Birth
95	0.98936276739683	0.902318154471605	1.08469008193776	0.819836204057841	Depression Only (yd)	ZPGI_ASTECZRHI_single2	Asthma/Eczema/Rhinitis
96	1.03305367101492	0.941017881580888	1.13407434914531	0.494484223102559	Depression Only (yd)	ZPGI_ASTHMA_single2	Asthma
97	1.01103348761002	0.921043975708227	1.10972977776551	0.817441936695026	Depression Only (yd)	ZPGI_AUDIT_single2	Alcohol Misuse
98	1.04713007598675	0.954237052501871	1.14913898412251	0.331322723024536	Depression Only (yd)	ZPGI_BMI_single2	Body Mass Index
99	1.06001304253258	0.966164942436778	1.16294871851407	0.217736655536505	Depression Only (yd)	ZPGI_CANNABIS_single2	Cannabis Use
100	1.02343352834286	0.932592360255125	1.12306201098223	0.625106177793408	Depression Only (yd)	ZPGI_CPD_single2	Cigarettes per Day
101	0.910605942441981	0.829571873377357	0.999456537423835	0.0487672921368046	Depression Only (yd)	ZPGI_CP_single2	Cognitive Performance
102	1.283785943181	1.16926072442029	1.40968233543806	1.62676683073448E-07	Depression Only (yd)	ZPGI_DEP_single2	Depressive Symptoms
103	1.01724767041194	0.926732334302297	1.11661983992162	0.71909175918356	Depression Only (yd)	ZPGI_DPW_single2	Drinks per Week
104	0.908365131216676	0.826877124776436	0.997744491544875	0.0448693534439926	Depression Only (yd)	ZPGI_EA_single2	Educational Attainment
105	1.22306172474819	1.11239303565892	1.34515558063276	0.0000325441374470181	Depression Only (yd)	ZPGI_EVERSMOKE_single2	Ever Smoker
106	1.0610910711242	0.966453079672703	1.16499272255174	0.213398634676868	Depression Only (yd)	ZPGI_EXTRA_single2	Extraversion
107	0.93274896507064	0.850535238619588	1.0229819431537	0.13929109233307	Depression Only (yd)	ZPGI_FAMSAT_single2	Life Satisfaction - Family
108	0.888148145183283	0.809458082446757	0.974366971878481	0.0121449871859667	Depression Only (yd)	ZPGI_FRIENDSAT_single2	Life Satisfaction - Friend
109	0.937502165688537	0.855506027867429	1.02723281701811	0.166641189081645	Depression Only (yd)	ZPGI_HAYFEVER_single2	Hayfever (Allergic Rhinitis)
110	0.94450826962077	0.860453921415372	1.03662093234141	0.229497962262033	Depression Only (yd)	ZPGI_HEIGHT_single2	Height
111	0.872395457380492	0.793772742270376	0.958678034676183	0.00457901114137441	Depression Only (yd)	ZPGI_HIGHMATH_single2	Highest Math
112	0.855076885159088	0.77769211852253	0.939894631782231	0.00119439137338035	Depression Only (yd)	ZPGI_LEFTOUT_single2	Left Out of Social Activity
113	0.929090068972346	0.846536861743946	1.01954180118983	0.120989495798288	Depression Only (yd)	ZPGI_MENARCHE_single2	Age First Menses
114	1.06326912559211	0.969027338652707	1.16664454734627	0.195001477723582	Depression Only (yd)	ZPGI_MIGRAINE_single2	Migraine
115	1.05846878606683	0.963253320250182	1.16339796838061	0.23800416581573	Depression Only (yd)	ZPGI_MORNING_single2	Morning Person
116	1.03032615878444	0.938892846198378	1.1308150233198	0.528870202908823	Depression Only (yd)	ZPGI_NARCIS_single2	Narcissism
117	0.947417752751018	0.863202945728024	1.03977816119009	0.255186665811472	Depression Only (yd)	ZPGI_NEARSIGHTED_single2	Nearsightedness
118	1.08388706941327	0.98834404172094	1.18865949440496	0.0870474432758025	Depression Only (yd)	ZPGI_NEBwomen_single2	Number Ever Born (women)
119	1.18914862984673	1.08329690575192	1.30557664279529	0.000273640038991185	Depression Only (yd)	ZPGI_NEURO_single2	Neuroticism
120	1.05128668097278	0.958196833760211	1.15343697150568	0.290358920594185	Depression Only (yd)	ZPGI_OPEN_single2	Openness
121	1.04234107475472	0.949635291282776	1.14413571202745	0.382912824529651	Depression Only (yd)	ZPGI_READING_single2	Childhood Reading
122	1.03053008020529	0.93850163381345	1.13156721248645	0.528529714515234	Depression Only (yd)	ZPGI_RELIGATT_single2	Religious Attendance
123	1.00657640782167	0.916217622520746	1.10585695758809	0.891342493872765	Depression Only (yd)	ZPGI_RISK_single2	Risk Tolerance
124	0.840655901068472	0.764928226964331	0.923750093225479	0.000309776782808264	Depression Only (yd)	ZPGI_SELFHEALTH_single2	Self-Rated Health
125	0.929737920476803	0.846608473948771	1.0209099785242	0.127107549853791	Depression Only (yd)	ZPGI_SELFMATH_single2	Self-Rated Math Ability
126	0.792631682690475	0.721194059338843	0.870861932454286	1.35431725811052E-06	Depression Only (yd)	ZPGI_SWB_single2	Subjective Well-Being
127	1.10361430090862	1.04583017851064	1.16465319200478	0.00032856838731623	Medication Only (yf)	Zgad21_impute3	LDAK GAD-7
128	1.11695469946976	1.05695761270988	1.18048107894857	0.0000874091944920289	Medication Only (yf)	ZLADmeta_impute3	LDAK Lifetime Anxiety Disorder
129	1.09477382350969	1.03693957216471	1.15586897517482	0.00107809260809185	Medication Only (yf)	Zphq27_impute3	LDAK PHQ-9
130	1.10681550606951	1.04603211958242	1.17122376612824	0.000432356570044866	Medication Only (yf)	ZSCZ_impute3	LDAK Schizophrenia Diagnosis
131	1.1766168542505	1.11378005874817	1.24316535465152	6.56376996884027E-09	Medication Only (yf)	ZMDD_impute3	LDAK Major Depressive Disorder
132	1.1594803957344	1.09831244924737	1.22423745056644	9.07141239415782E-08	Medication Only (yf)	ZNEURO_impute3	LDAK Neuroticism
133	0.944711964293062	0.89474470962344	0.997446430069331	0.0401711635476697	Medication Only (yf)	ZPGI_ACTIVITY_single3	Physical Activity
134	1.04076676870697	0.985497010753186	1.09915467559046	0.151245221427974	Medication Only (yf)	ZPGI_ADHD_single3	Attention Deficit Hyperactivity Disorder
135	1.03460157003761	0.979285889134968	1.09309316465294	0.225149832036682	Medication Only (yf)	ZPGI_ADVENTURE_single3	Adventurousness
136	0.909087355650137	0.860608536882741	0.960225683236459	0.00064596346336854	Medication Only (yf)	ZPGI_AFB_single3	Age First Birth
137	1.07377066761486	1.01743370998442	1.13327415515352	0.00965920426417373	Medication Only (yf)	ZPGI_ASTECZRHI_single3	Asthma/Eczema/Rhinitis
138	1.07019829974624	1.01337047520361	1.13026777736658	0.0148411985206539	Medication Only (yf)	ZPGI_ASTHMA_single3	Asthma
139	0.979665046625195	0.927548100635712	1.03467582986315	0.461188419175461	Medication Only (yf)	ZPGI_AUDIT_single3	Alcohol Misuse
140	1.01439878471892	0.960730337423961	1.07108292744963	0.606240143637975	Medication Only (yf)	ZPGI_BMI_single3	Body Mass Index
141	1.00811683168158	0.954904460672666	1.06426803490868	0.770072846175966	Medication Only (yf)	ZPGI_CANNABIS_single3	Cannabis Use
142	1.0742787845572	1.0174536317898	1.13432876049673	0.00978951685422741	Medication Only (yf)	ZPGI_CPD_single3	Cigarettes per Day
143	0.92613621023619	0.876776685500222	0.978221706664026	0.00600272792028127	Medication Only (yf)	ZPGI_CP_single3	Cognitive Performance
144	1.19281639728237	1.12928004545443	1.260075276911	2.83964357243683E-10	Medication Only (yf)	ZPGI_DEP_single3	Depressive Symptoms
145	1.00805996360466	0.954490313760352	1.06463582602138	0.77321793182911	Medication Only (yf)	ZPGI_DPW_single3	Drinks per Week
146	0.915660605375494	0.86664609796858	0.967370532907775	0.00168048425611773	Medication Only (yf)	ZPGI_EA_single3	Educational Attainment
147	1.07806381716884	1.02037316160991	1.13910956135782	0.0074289592510075	Medication Only (yf)	ZPGI_EVERSMOKE_single3	Ever Smoker
148	0.96924189882792	0.917243922057342	1.02413335534379	0.26652459905142	Medication Only (yf)	ZPGI_EXTRA_single3	Extraversion
149	0.959874918199464	0.909204621042069	1.01335482138574	0.138779586003733	Medication Only (yf)	ZPGI_FAMSAT_single3	Life Satisfaction - Family
150	1.01099014088338	0.957663094314743	1.06727376579681	0.692536864911513	Medication Only (yf)	ZPGI_FRIENDSAT_single3	Life Satisfaction - Friend
151	1.02612841388179	0.972399795398098	1.08284796968473	0.347270745989566	Medication Only (yf)	ZPGI_HAYFEVER_single3	Hayfever (Allergic Rhinitis)
152	0.967525910758673	0.915967214811445	1.02194763448411	0.237166456416563	Medication Only (yf)	ZPGI_HEIGHT_single3	Height
153	0.909903918813215	0.86098343010223	0.961516530650303	0.000803373397872552	Medication Only (yf)	ZPGI_HIGHMATH_single3	Highest Math
154	0.932845708857365	0.882599610049204	0.985884963835493	0.0137958008533832	Medication Only (yf)	ZPGI_LEFTOUT_single3	Left Out of Social Activity
155	1.02570454827815	0.971414980212657	1.08302912279937	0.360296177273524	Medication Only (yf)	ZPGI_MENARCHE_single3	Age First Menses
156	1.04954802385041	0.99449544677722	1.10766096920897	0.0785492553623469	Medication Only (yf)	ZPGI_MIGRAINE_single3	Migraine
157	0.994064910638013	0.940881106185862	1.05030584148939	0.83201821030277	Medication Only (yf)	ZPGI_MORNING_single3	Morning Person
158	0.988600660907328	0.936420707803716	1.04369517960494	0.67857563862901	Medication Only (yf)	ZPGI_NARCIS_single3	Narcissism
159	1.02646190738225	0.971985131327732	1.0840170389675	0.347935532449914	Medication Only (yf)	ZPGI_NEARSIGHTED_single3	Nearsightedness
160	1.01182639407508	0.958513629671631	1.0681017402874	0.670278169838869	Medication Only (yf)	ZPGI_NEBwomen_single3	Number Ever Born (women)
161	1.12274587357529	1.06286678091621	1.18611319328191	0.0000351776200950065	Medication Only (yf)	ZPGI_NEURO_single3	Neuroticism
162	1.07904569428804	1.02163130069993	1.13974958964394	0.00641066140752887	Medication Only (yf)	ZPGI_OPEN_single3	Openness
163	0.947448335506134	0.896898832234054	1.000811390903	0.0535418213595919	Medication Only (yf)	ZPGI_READING_single3	Childhood Reading
164	0.958930187395305	0.907959472701448	1.01271908051836	0.132160792089769	Medication Only (yf)	ZPGI_RELIGATT_single3	Religious Attendance
165	1.01970072192388	0.965143142895085	1.07736367973496	0.486854706201828	Medication Only (yf)	ZPGI_RISK_single3	Risk Tolerance
166	0.891964457890544	0.843762284427547	0.942835255282125	0.0000541034470507176	Medication Only (yf)	ZPGI_SELFHEALTH_single3	Self-Rated Health
167	0.92521929703869	0.876088256329803	0.97702632946503	0.00520196113248881	Medication Only (yf)	ZPGI_SELFMATH_single3	Self-Rated Math Ability
168	0.903527583930342	0.854983084853835	0.954736353921493	0.000313379264050258	Medication Only (yf)	ZPGI_SWB_single3	Subjective Well-Being

### Sheet: Table S4
	Table S4. Sample-size and R2 for Regression Models with Individual PGS Predictors.
	Full model equals base model plus PGS-predictor.
Column1	Polygenic Score	Combined N full model	Combined R2 full model	Anxiety Only N full model	Anxiety Only R2 full model	Depression Only N full model	Depression Only R2 full model	Medication Only N full model	Medication Only R2 full model	Combined N base-model	Combined R2 base-model	Anxiety Only N base-model	Anxiety Only R2 base-model	Depression Only N base-model	Depression Only R2 base-model	Medication Only N base-model	Medication Only R2 base-model	Delta Combined	Delta Anxiety Only	Delta Depression Only	Delta Medication Only
1	ACTIVITY: Physical Activity	9997	0.0419898346465243	9687	0.023072773816088	9453	0.0360286942420361	10562	0.0426222257598992	9997	0.0412503816656559	9687	0.0230359405501172	9453	0.0354573973728248	10562	0.0419417777105211	0.00073945298086834	0.0000368332659707454	0.000571296869211306	0.000680448049378085
2	ADHD: Attention Deficit Hyperactivity Disorder	9997	0.048950998975058	9687	0.027706076869842	9453	0.0376372763285251	10562	0.0422746162446201	9997	0.0412503816656559	9687	0.0230359405501172	9453	0.0354573973728248	10562	0.0419417777105211	0.00770061730940205	0.00467013631972478	0.00217987895570023	0.000332838534098982
3	ADVENTURE: Adventurousness	9997	0.0419289203675222	9687	0.0231281374548952	9453	0.0358495557213956	10562	0.0421796162613369	9997	0.0412503816656559	9687	0.0230359405501172	9453	0.0354573973728248	10562	0.0419417777105211	0.000678538701866273	0.0000921969047779601	0.00039215834857078	0.000237838550815744
4	AFB: Age First Birth	9997	0.0462057913104383	9687	0.0265182278937969	9453	0.0390016482623923	10562	0.0438248200198298	9997	0.0412503816656559	9687	0.0230359405501172	9453	0.0354573973728248	10562	0.0419417777105211	0.0049554096447824	0.00348228734367969	0.00354425088956743	0.00188304230930866
5	ASTECZRHI: Asthma/Eczema/Rhinitis	9997	0.0425439103390869	9687	0.0232220739803453	9453	0.0354737131865218	10562	0.0430243067783786	9997	0.0412503816656559	9687	0.0230359405501172	9453	0.0354573973728248	10562	0.0419417777105211	0.00129352867343097	0.000186133430228108	0.000016315813696953	0.00108252906785746
6	ASTHMA: Asthma	9997	0.0423161402351232	9687	0.0233612022050754	9453	0.0356041729837403	10562	0.0429013848742385	9997	0.0412503816656559	9687	0.0230359405501172	9453	0.0354573973728248	10562	0.0419417777105211	0.00106575856946731	0.00032526165495821	0.000146775610915466	0.00095960716371734
7	AUDIT: Alcohol Misuse	9997	0.0418519783694221	9687	0.0230359666849177	9453	0.03547415368679	10562	0.0420295414416271	9997	0.0412503816656559	9687	0.0230359405501172	9453	0.0354573973728248	10562	0.0419417777105211	0.000601596703766145	2.6134800504285E-08	0.0000167563139651383	0.0000877637311059096
8	BMI: Body Mass Index	9997	0.0440715567608711	9687	0.0232749791470821	9453	0.0357542590261229	10562	0.0419847139985333	9997	0.0412503816656559	9687	0.0230359405501172	9453	0.0354573973728248	10562	0.0419417777105211	0.0028211750952152	0.000239038596964856	0.000296861653298057	0.0000429362880121353
9	CANNABIS: Cannabis Use	9997	0.0413409275564525	9687	0.0232889962220494	9453	0.0359350133967203	10562	0.0419555814205278	9997	0.0412503816656559	9687	0.0230359405501172	9453	0.0354573973728248	10562	0.0419417777105211	0.0000905458907966006	0.000253055671932147	0.000477616023895504	0.000013803710006699
10	CPD: Cigarettes per Day	9997	0.0416161316509955	9687	0.0249030148160535	9453	0.0355324720718837	10562	0.0430205380316413	9997	0.0412503816656559	9687	0.0230359405501172	9453	0.0354573973728248	10562	0.0419417777105211	0.000365749985339607	0.00186707426593625	0.0000750746990588746	0.00107876032112011
11	CP: Cognitive Performance	9997	0.0439641399344365	9687	0.024621340397358	9453	0.0366794246923964	10562	0.0431625180387176	9997	0.0412503816656559	9687	0.0230359405501172	9453	0.0354573973728248	10562	0.0419417777105211	0.00271375826878056	0.00158539984724083	0.0012220273195716	0.00122074032819645
12	DEP: Depressive Symptoms	9997	0.0723708456980697	9687	0.032672963718617	9453	0.0440826097942384	10562	0.0483888819200438	9997	0.0412503816656559	9687	0.0230359405501172	9453	0.0354573973728248	10562	0.0419417777105211	0.0311204640324138	0.00963702316849978	0.00862521242141358	0.0064471042095226
13	DPW: Drinks per Week	9997	0.0414017382424903	9687	0.0230410624124539	9453	0.0354980825631378	10562	0.0419551967234755	9997	0.0412503816656559	9687	0.0230359405501172	9453	0.0354573973728248	10562	0.0419417777105211	0.000151356576834349	5.12186233669193E-06	0.0000406851903129724	0.0000134190129543188
14	EA: Educational Attainment	9997	0.0477395575841598	9687	0.0275504405387104	9453	0.0367241165212008	10562	0.0435387603655225	9997	0.0412503816656559	9687	0.0230359405501172	9453	0.0354573973728248	10562	0.0419417777105211	0.00648917591850382	0.0045144999885932	0.00126671914837593	0.00159698265500136
15	EVERSMOKE: Ever Smoker	9997	0.0471733401545567	9687	0.0289260766771702	9453	0.0409127226585361	10562	0.0431013405405698	9997	0.0412503816656559	9687	0.0230359405501172	9453	0.0354573973728248	10562	0.0419417777105211	0.00592295848890075	0.00589013612705295	0.00545532528571129	0.00115956283004868
16	EXTRA: Exraversion	9997	0.0412577885220076	9687	0.0237585688444698	9453	0.0359441987011878	10562	0.0421413602278485	9997	0.0412503816656559	9687	0.0230359405501172	9453	0.0354573973728248	10562	0.0419417777105211	7.40685635170629E-06	0.000722628294352566	0.000486801328362908	0.000199582517327303
17	FAMSAT: Life Satisfaction - Family	9997	0.0470502490163311	9687	0.0260292908292452	9453	0.0361442420899175	10562	0.0422958985350188	9997	0.0412503816656559	9687	0.0230359405501172	9453	0.0354573973728248	10562	0.0419417777105211	0.0057998673506752	0.00299335027912799	0.000686844717092676	0.00035412082449765
18	FRIENDSAT: Life Satisfaction - Friend	9997	0.0445991549735694	9687	0.0232986218854864	9453	0.0374374365266135	10562	0.0419670422568053	9997	0.0412503816656559	9687	0.0230359405501172	9453	0.0354573973728248	10562	0.0419417777105211	0.00334877330791343	0.000262681335369181	0.00198003915378862	0.0000252645462841886
19	LDAK-GAD-7: Generalized Anxiety Disorder Questionnaire	9949	0.0503959347180622	9637	0.0259653048864402	9407	0.0389161701825349	10512	0.0440643945699062	9997	0.0412503816656559	9687	0.0230359405501172	9453	0.0354573973728248	10562	0.0419417777105211	0.00914555305240629	0.00292936433632301	0.0034587728097101	0.00212261685938505
20	HAYFEVER: Hayfever (Allergic Rhinitis)	9997	0.0417802535568342	9687	0.0230465318236248	9453	0.0360594281763726	10562	0.0420845463439897	9997	0.0412503816656559	9687	0.0230359405501172	9453	0.0354573973728248	10562	0.0419417777105211	0.000529871891178264	0.0000105912735075403	0.000602030803547801	0.000142768633468515
21	HEIGHT: Height	9997	0.0412515452128453	9687	0.0230429676725571	9453	0.0359118805456639	10562	0.0421676495711729	9997	0.0412503816656559	9687	0.0230359405501172	9453	0.0354573973728248	10562	0.0419417777105211	1.16354718940337E-06	7.02712243991557E-06	0.000454483172839075	0.000225871860651705
22	HIGHMATH: Highest Math	9997	0.0484603019728805	9687	0.0301652887209672	9453	0.0379884927767308	10562	0.0437601481018204	9997	0.0412503816656559	9687	0.0230359405501172	9453	0.0354573973728248	10562	0.0419417777105211	0.0072099203072246	0.00712934817084995	0.00253109540390596	0.00181837039129922
23	LDAK-LAD: Lifetime Anxiety Disorder	9947	0.0559308576886061	9636	0.0264126215573742	9406	0.0417085158033535	10511	0.0444564384857197	9997	0.0412503816656559	9687	0.0230359405501172	9453	0.0354573973728248	10562	0.0419417777105211	0.0146804760229502	0.00337668100725703	0.00625111843052866	0.00251466077519855
24	LEFTOUT: Left Out of Social Activity	9997	0.0441533825199032	9687	0.023265865263377	9453	0.0387710286077467	10562	0.0429226291356778	9997	0.0412503816656559	9687	0.0230359405501172	9453	0.0354573973728248	10562	0.0419417777105211	0.00290300085424721	0.000229924713259836	0.00331363123492181	0.000980851425156699
25	LDAK-MDD: Major Depressive Disorder	9946	0.0609395752666116	9636	0.0286558087577042	9405	0.0444554455195636	10506	0.0471733881964859	9997	0.0412503816656559	9687	0.0230359405501172	9453	0.0354573973728248	10562	0.0419417777105211	0.0196891936009557	0.00561986820758699	0.00899804814673878	0.00523161048596472
26	MENARCHE: Age First Menses	9997	0.0429219948820422	9687	0.0231299150964251	9453	0.0362143281972184	10562	0.0420770011890789	9997	0.0412503816656559	9687	0.0230359405501172	9453	0.0354573973728248	10562	0.0419417777105211	0.00167161321638628	0.0000939745463079227	0.000756930824393605	0.00013522347855776
27	MIGRAINE: Migraine	9997	0.0423371481494619	9687	0.0232979936218055	9453	0.0359853516639648	10562	0.0424418047808486	9997	0.0412503816656559	9687	0.0230359405501172	9453	0.0354573973728248	10562	0.0419417777105211	0.00108676648380597	0.000262053071688299	0.000527954291139991	0.000500027070327501
28	MORNING: Morning Person	9997	0.043636064195906	9687	0.0230632425744827	9453	0.0358959594690155	10562	0.0419490475857487	9997	0.0412503816656559	9687	0.0230359405501172	9453	0.0354573973728248	10562	0.0419417777105211	0.00238568253025002	0.0000273020243654852	0.000438562096190642	7.26987522759598E-06
29	NARCIS: Narcissism	9997	0.0415604668938924	9687	0.023048562494531	9453	0.0355821660905975	10562	0.041969528084552	9997	0.0412503816656559	9687	0.0230359405501172	9453	0.0354573973728248	10562	0.0419417777105211	0.000310085228236501	0.0000126219444138154	0.000124768717772665	0.0000277503740308618
30	NEARSIGHTED: Nearsightedness	9997	0.0415505120153041	9687	0.0237119136381033	9453	0.0358646737443982	10562	0.042084156157424	9997	0.0412503816656559	9687	0.0230359405501172	9453	0.0354573973728248	10562	0.0419417777105211	0.000300130349648133	0.000675973087986101	0.000407276371573388	0.000142378446902854
31	NEBwomen: Number Ever Born (women)	9997	0.0418029547573708	9687	0.0232155872612579	9453	0.0363779415684585	10562	0.0419710706264735	9997	0.0412503816656559	9687	0.0230359405501172	9453	0.0354573973728248	10562	0.0419417777105211	0.0005525730917149	0.0001796467111407	0.000920544195633644	0.0000292929159523558
32	LDAK-NEURO: Neuroticism	9950	0.0539874743720092	9638	0.0286819047304065	9408	0.0391000415270318	10513	0.0466167102222604	9997	0.0412503816656559	9687	0.0230359405501172	9453	0.0354573973728248	10562	0.0419417777105211	0.0127370927063532	0.00564596418028933	0.00364264415420697	0.00467493251173923
33	NEURO: Neuroticism	9997	0.0522449050283252	9687	0.0282276728678324	9453	0.0396300236690235	10562	0.044713099615628	9997	0.0412503816656559	9687	0.0230359405501172	9453	0.0354573973728248	10562	0.0419417777105211	0.0109945233626692	0.0051917323177152	0.00417262629619868	0.00277132190510686
34	OPEN: Openness	9997	0.0428063025153541	9687	0.0255887618802247	9453	0.035808971659054	10562	0.0431434162545365	9997	0.0412503816656559	9687	0.0230359405501172	9453	0.0354573973728248	10562	0.0419417777105211	0.00155592084969815	0.00255282133010751	0.000351574286229193	0.00120163854401537
35	LDAK-PHQ-9: Patient Health Questionnaire	9950	0.0514217969841349	9638	0.0245707801485004	9408	0.039751113585125	10512	0.0436625687293756	9997	0.0412503816656559	9687	0.0230359405501172	9453	0.0354573973728248	10562	0.0419417777105211	0.010171415318479	0.0015348395983832	0.00429371621230017	0.00172079101885445
36	READING: Childhood Reading	9997	0.0412652627092595	9687	0.023136191888214	9453	0.0356968488945609	10562	0.0425441945998185	9997	0.0412503816656559	9687	0.0230359405501172	9453	0.0354573973728248	10562	0.0419417777105211	0.0000148810436035318	0.000100251338096824	0.000239451521736024	0.000602416889297318
37	RELIGATT: Religious Attendance	9997	0.0415325595659728	9687	0.0241283746659245	9453	0.0355823081606446	10562	0.042308243115926	9997	0.0412503816656559	9687	0.0230359405501172	9453	0.0354573973728248	10562	0.0419417777105211	0.000282177900316857	0.0010924341158073	0.000124910787819753	0.000366465405404866
38	RISK: Risk Tolerance	9997	0.0412504460740925	9687	0.0231805424837355	9453	0.0354632662448758	10562	0.0420199110131765	9997	0.0412503816656559	9687	0.0230359405501172	9453	0.0354573973728248	10562	0.0419417777105211	6.44084365217235E-08	0.000144601933618302	5.86887205091674E-06	0.0000781333026553463
39	LDAK-SCZ: Schizophrenia Diagnosis	9950	0.0515811374237869	9638	0.0288918379434764	9408	0.0411441350774619	10513	0.0439733293692356	9997	0.0412503816656559	9687	0.0230359405501172	9453	0.0354573973728248	10562	0.0419417777105211	0.010330755758131	0.00585589739335923	0.00568673770463707	0.00203155165871443
40	SELFHEALTH: Self-Rated Health	9997	0.0556501466947641	9687	0.0353803288347833	9453	0.0395536532575783	10562	0.0445800605995606	9997	0.0412503816656559	9687	0.0230359405501172	9453	0.0354573973728248	10562	0.0419417777105211	0.0143997650291082	0.0123443882846661	0.00409625588475347	0.0026382828890395
41	SELFMATH: Self-Rated Math Ability	9997	0.0448632657705903	9687	0.0243085180994321	9453	0.0361898991913014	10562	0.0432052082500911	9997	0.0412503816656559	9687	0.0230359405501172	9453	0.0354573973728248	10562	0.0419417777105211	0.00361288410493438	0.00127257754931486	0.000732501818476554	0.00126343053956999
42	SWB: Subjective Well-Being	9997	0.0587683996153513	9687	0.029096741706473	9453	0.042839162448378	10562	0.0440447069553324	9997	0.0412503816656559	9687	0.0230359405501172	9453	0.0354573973728248	10562	0.0419417777105211	0.0175180179496953	0.00606080115635578	0.00738176507555315	0.00210292924481125

### Sheet: Table S5
	Table S5.	Diagnostically defined (ICD) outcome groups. P-values and Adjusted Odds ratios per Standard Deviation with 95% Confidence Intervals for Regression Models with Individual PGS Predictors.
Column1	OR	2.5 %	97.5 %	p	group	PGS	label
18	1.70185513979825	1.52739821846204	1.89740697755821	0.000000000000000000000718186866527114	combined anx & dep diag	ZPGI_DEP_single	Depressive Symptoms
42	0.609893944690205	0.54605402298381	0.680608332177147	0.0000000000000000013404813614115	combined anx & dep diag	ZPGI_SWB_single	Subjective Well-Being
5	1.58869270145236	1.42570848661103	1.77152361344052	0.0000000000000000638310150284807	combined anx & dep diag	ZMDD_impute	LDAK Major Depressive Disorder
2	1.50560449081724	1.35026792567407	1.67987871802373	0.00000000000020464087218618	combined anx & dep diag	ZLADmeta_impute	LDAK Lifetime Anxiety Disorder
6	1.46429291659607	1.31578561987042	1.63053701871408	0.00000000000312289001268604	combined anx & dep diag	ZNEURO_impute	LDAK Neuroticism
3	1.45474646461681	1.30686616620308	1.61994642993724	0.000000000007735992067702	combined anx & dep diag	Zphq27_impute	LDAK PHQ-9
4	1.44295740612853	1.29121547166475	1.61328985404169	0.000000000107240218915191	combined anx & dep diag	ZSCZ_impute	LDAK Schizophrenia Diagnosis
35	1.43067025075781	1.28323811758192	1.59582804112401	0.000000000118380460220806	combined anx & dep diag	ZPGI_NEURO_single	Neuroticism
40	0.705865381421678	0.633088154587127	0.786694580009702	0.000000000323461148802898	combined anx & dep diag	ZPGI_SELFHEALTH_single	Self-Rated Health
1	1.33245236515493	1.1984641211161	1.48185431256822	0.000000114609741922631	combined anx & dep diag	Zgad21_impute	LDAK GAD-7
23	0.764781202774233	0.687997190220969	0.850029015415208	0.000000664170545847495	combined anx & dep diag	ZPGI_FAMSAT_single	Life Satisfaction - Family
8	1.26894539683929	1.13902228708667	1.41390437777581	0.0000156179806084729	combined anx & dep diag	ZPGI_ADHD_single	Attention Deficit Hyperactivity Disorder
21	1.26677033860253	1.13452398910385	1.41512250081124	0.0000272754359346297	combined anx & dep diag	ZPGI_EVERSMOKE_single	Ever Smoker
27	0.806069456886239	0.722408893724939	0.899179002962379	0.000112754695660801	combined anx & dep diag	ZPGI_HIGHMATH_single	Highest Math
10	0.810418154784016	0.726820450622169	0.903360795568762	0.000150564523834252	combined anx & dep diag	ZPGI_AFB_single	Age First Birth
28	0.81134848224302	0.727060559458172	0.905007549361626	0.000181163526571996	combined anx & dep diag	ZPGI_LEFTOUT_single	Left Out of Social Activity
30	1.20830091706154	1.08535763432377	1.34532091456441	0.000550334709683681	combined anx & dep diag	ZPGI_MIGRAINE_single	Migraine
24	0.83940113373774	0.754830587915122	0.933280173710463	0.00121920141527584	combined anx & dep diag	ZPGI_FRIENDSAT_single	Life Satisfaction - Friend
20	0.842281670245171	0.755117291341941	0.939271937533442	0.00204529664591152	combined anx & dep diag	ZPGI_EA_single	Educational Attainment
14	1.13201570222233	1.01712877792115	1.26009621467911	0.0232279690589472	combined anx & dep diag	ZPGI_BMI_single	Body Mass Index
41	0.896708284074575	0.805086517070504	0.998518016438852	0.0471312082711921	combined anx & dep diag	ZPGI_SELFMATH_single	Self-Rated Math Ability
36	1.11055022884086	0.99815979696808	1.23571392806984	0.0541495316744211	combined anx & dep diag	ZPGI_OPEN_single	Openness
32	0.904871136943972	0.813698559988239	1.00636813201343	0.0651488731359901	combined anx & dep diag	ZPGI_NARCIS_single	Narcissism
31	0.920732190343995	0.827281275925536	1.02492722652649	0.130709092709108	combined anx & dep diag	ZPGI_MORNING_single	Morning Person
33	0.922225895149388	0.828087731053284	1.02697132639521	0.140282187439522	combined anx & dep diag	ZPGI_NEARSIGHTED_single	Nearsightedness
29	0.932486150611707	0.83760120128393	1.03797795759713	0.201348614739556	combined anx & dep diag	ZPGI_MENARCHE_single	Age First Menses
17	0.933267681815	0.838116211043911	1.03920629689202	0.208013572282663	combined anx & dep diag	ZPGI_CP_single	Cognitive Performance
13	0.933798459140422	0.838941710464665	1.03918445689705	0.209630575298407	combined anx & dep diag	ZPGI_AUDIT_single	Alcohol Misuse
15	1.05807818825364	0.950619721161215	1.17759683579659	0.30125793767392	combined anx & dep diag	ZPGI_CANNABIS_single	Cannabis Use
16	1.05725400488496	0.949843079144775	1.17674554135405	0.308212594828783	combined anx & dep diag	ZPGI_CPD_single	Cigarettes per Day
26	1.05578463587141	0.948664234520581	1.17501176794789	0.319914058564717	combined anx & dep diag	ZPGI_HEIGHT_single	Height
38	0.951519201755614	0.854583763920041	1.05927617581906	0.364194992632495	combined anx & dep diag	ZPGI_RELIGATT_single	Religious Attendance
22	1.04780657011787	0.94136702867255	1.16615344316725	0.39252627459676	combined anx & dep diag	ZPGI_EXTRA_single	Extraversion
11	1.04287335559819	0.938710335043254	1.15854530195376	0.43409908875556	combined anx & dep diag	ZPGI_ASTECZRHI_single	Asthma/Eczema/Rhinitis
34	1.03761814928725	0.933290870702017	1.1535830349497	0.494486164663789	combined anx & dep diag	ZPGI_NEBwomen_single	Number Ever Born (women)
19	0.970188949829304	0.871903414358896	1.0794869651323	0.578480981125771	combined anx & dep diag	ZPGI_DPW_single	Drinks per Week
12	1.02449416665696	0.920592755488384	1.14012669002529	0.657330669191456	combined anx & dep diag	ZPGI_ASTHMA_single	Asthma
25	1.02380685709311	0.921865968964766	1.13695093563377	0.660036992754103	combined anx & dep diag	ZPGI_HAYFEVER_single	Hayfever (Allergic Rhinitis)
37	0.978538205923141	0.879065651123822	1.08926994454911	0.691565526500128	combined anx & dep diag	ZPGI_READING_single	Childhood Reading
9	0.98144989332525	0.880436556044753	1.09418059942352	0.735542518008596	combined anx & dep diag	ZPGI_ADVENTURE_single	Adventurousness
39	1.00592531912387	0.902191136949776	1.12165168031151	0.91527889868495	combined anx & dep diag	ZPGI_RISK_single	Risk Tolerance
7	0.99700281638632	0.896079564520492	1.10931970944116	0.956037423376257	combined anx & dep diag	ZPGI_ACTIVITY_single	Physical Activity
44	1.41216206318508	1.24678087149433	1.60024300125492	0.0000000591401640312281	anxiety diag	ZLADmeta_impute1	LDAK Lifetime Anxiety Disorder
60	1.39336771819888	1.23109424106321	1.5773158668306	0.000000153756009954644	anxiety diag	ZPGI_DEP_single1	Depressive Symptoms
47	1.38765226930575	1.22680604321144	1.57021989602517	0.000000194395251495481	anxiety diag	ZMDD_impute1	LDAK Major Depressive Disorder
77	1.37155589039483	1.21173775957385	1.55314968557091	0.000000602930611549436	anxiety diag	ZPGI_NEURO_single1	Neuroticism
48	1.36445069916588	1.20720187744112	1.54293243536754	0.000000686312061688316	anxiety diag	ZNEURO_impute1	LDAK Neuroticism
82	0.734062634045246	0.647674688236375	0.831704719432535	0.00000125546719712178	anxiety diag	ZPGI_SELFHEALTH_single1	Self-Rated Health
46	1.35370251541871	1.19059831121765	1.53989206252933	0.00000392221021826878	anxiety diag	ZSCZ_impute1	LDAK Schizophrenia Diagnosis
84	0.812885579670452	0.717897483027184	0.919994780997955	0.00105840028632652	anxiety diag	ZPGI_SWB_single1	Subjective Well-Being
69	0.813073898799426	0.717446766505907	0.921299996309902	0.00117926264272262	anxiety diag	ZPGI_HIGHMATH_single1	Highest Math
83	0.820075581365782	0.724443711865259	0.928036791562402	0.00168965854867693	anxiety diag	ZPGI_SELFMATH_single1	Self-Rated Math Ability
52	0.821950831100363	0.725838410283681	0.930532296086247	0.001972589237454	anxiety diag	ZPGI_AFB_single1	Age First Birth
43	1.2078310804384	1.06982045294982	1.36369799938334	0.00228734921604462	anxiety diag	Zgad21_impute1	LDAK GAD-7
49	0.835943080746275	0.740210435801516	0.944046414115744	0.00387485999505356	anxiety diag	ZPGI_ACTIVITY_single1	Physical Activity
59	0.837084262026574	0.739972054401295	0.946845904720701	0.00468271530663999	anxiety diag	ZPGI_CP_single1	Cognitive Performance
62	0.84110350090364	0.742765745252439	0.952265545112047	0.00632582720972651	anxiety diag	ZPGI_EA_single1	Educational Attainment
61	0.85491057533521	0.75640067671199	0.966025182677312	0.0119904574087694	anxiety diag	ZPGI_DPW_single1	Drinks per Week
73	0.855773922699288	0.756787270829177	0.968034983479814	0.0131334118982024	anxiety diag	ZPGI_MORNING_single1	Morning Person
45	1.14430645284501	1.01307851519471	1.29233141879493	0.0299504913280359	anxiety diag	Zphq27_impute1	LDAK PHQ-9
63	1.14434718344728	1.00951523864977	1.2976380774339	0.0352399354022835	anxiety diag	ZPGI_EVERSMOKE_single1	Ever Smoker
53	1.13675321891904	1.00671259805092	1.28343636181599	0.0385097034835429	anxiety diag	ZPGI_ASTECZRHI_single1	Asthma/Eczema/Rhinitis
70	0.894786692099791	0.789869357185357	1.01337555588325	0.0802316195572588	anxiety diag	ZPGI_LEFTOUT_single1	Left Out of Social Activity
54	1.10094883216891	0.973645367329216	1.24498103959619	0.125053316935622	anxiety diag	ZPGI_ASTHMA_single1	Asthma
50	1.08881308094277	0.96277605429127	1.23114267485383	0.17483212496194	anxiety diag	ZPGI_ADHD_single1	Attention Deficit Hyperactivity Disorder
65	0.921959988773973	0.816562816851714	1.04113192636692	0.189788951978353	anxiety diag	ZPGI_FAMSAT_single1	Life Satisfaction - Family
64	1.07576016414916	0.951530984864653	1.21603219188566	0.243049369153675	anxiety diag	ZPGI_EXTRA_single1	Extraversion
55	0.930562652304444	0.822545079089775	1.05251355181978	0.252392966129366	anxiety diag	ZPGI_AUDIT_single1	Alcohol Misuse
67	1.07336918320573	0.950698800655906	1.21167572896026	0.252458910179258	anxiety diag	ZPGI_HAYFEVER_single1	Hayfever (Allergic Rhinitis)
78	1.0738378583862	0.950255347697603	1.2134724100964	0.253306385290682	anxiety diag	ZPGI_OPEN_single1	Openness
79	0.937252314434465	0.829272740808542	1.05925738422539	0.299259583912549	anxiety diag	ZPGI_READING_single1	Childhood Reading
76	1.0625956220222	0.94132206387777	1.19946019090473	0.325976475937987	anxiety diag	ZPGI_NEBwomen_single1	Number Ever Born (women)
74	1.05965319555916	0.937897149220333	1.19747799081417	0.352477486844986	anxiety diag	ZPGI_NARCIS_single1	Narcissism
81	0.958924018933525	0.847515158697323	1.08501418362733	0.505587954515431	anxiety diag	ZPGI_RISK_single1	Risk Tolerance
75	0.960113915216618	0.849164850695066	1.08548223535082	0.51568838342097	anxiety diag	ZPGI_NEARSIGHTED_single1	Nearsightedness
72	1.03322006589818	0.914522286606224	1.16721738499267	0.599443627023513	anxiety diag	ZPGI_MIGRAINE_single1	Migraine
57	1.0255780449664	0.90667218711578	1.15982725821812	0.687566114461067	anxiety diag	ZPGI_CANNABIS_single1	Cannabis Use
80	0.978546784098056	0.865413308586654	1.10631054138067	0.72915003949836	anxiety diag	ZPGI_RELIGATT_single1	Religious Attendance
58	1.01712037420975	0.899355702088864	1.1501955263164	0.786743651788697	anxiety diag	ZPGI_CPD_single1	Cigarettes per Day
56	1.01661055566182	0.899128368632413	1.1494957331156	0.792593006442786	anxiety diag	ZPGI_BMI_single1	Body Mass Index
71	1.01473247716982	0.897824849389985	1.14676527225	0.814739860093631	anxiety diag	ZPGI_MENARCHE_single1	Age First Menses
66	1.00852021236788	0.892875402693539	1.13921882703378	0.891415487740295	anxiety diag	ZPGI_FRIENDSAT_single1	Life Satisfaction - Friend
68	1.00352197914626	0.887359764527937	1.13483364321867	0.955312097571915	anxiety diag	ZPGI_HEIGHT_single1	Height
51	0.997483063728985	0.880760239041217	1.12992155287397	0.968361631591846	anxiety diag	ZPGI_ADVENTURE_single1	Adventurousness
102	1.41036873383732	1.26865619607412	1.56824381577954	0.000000000202764654646419	depression diag	ZPGI_DEP_single2	Depressive Symptoms
89	1.39549918781048	1.25520073555919	1.55203869928612	0.000000000749699828900737	depression diag	ZMDD_impute2	LDAK Major Depressive Disorder
126	0.713179178880957	0.63976096231881	0.794592812425909	0.000000000966994440979535	depression diag	ZPGI_SWB_single2	Subjective Well-Being
88	1.3316574855045	1.19264749124536	1.48747494284712	0.000000370499253622196	depression diag	ZSCZ_impute2	LDAK Schizophrenia Diagnosis
86	1.28596736471521	1.15579058360817	1.431288351086	0.00000398157317320785	depression diag	ZLADmeta_impute2	LDAK Lifetime Anxiety Disorder
119	1.27296662158126	1.1442804055724	1.4165622310006	0.00000929630676830615	depression diag	ZPGI_NEURO_single2	Neuroticism
124	0.806982999746093	0.72466457849237	0.898466571746806	0.0000919483871515269	depression diag	ZPGI_SELFHEALTH_single2	Self-Rated Health
105	1.23041266880232	1.10401423866378	1.3717445151164	0.00018119353962811	depression diag	ZPGI_EVERSMOKE_single2	Ever Smoker
107	0.821026422538312	0.738931151673018	0.912171058285096	0.000241938820234892	depression diag	ZPGI_FAMSAT_single2	Life Satisfaction - Family
87	1.20914654002425	1.08866961152903	1.34291905710395	0.00038906157561547	depression diag	Zphq27_impute2	LDAK PHQ-9
90	1.19843035020646	1.0790097980248	1.33146267464648	0.000736626310007788	depression diag	ZNEURO_impute2	LDAK Neuroticism
111	0.838092559856914	0.752315177152664	0.933506180189744	0.00133275467483203	depression diag	ZPGI_HIGHMATH_single2	Highest Math
120	1.17931371981126	1.06133776256125	1.31055629744907	0.00217144436293223	depression diag	ZPGI_OPEN_single2	Openness
112	0.851502243037235	0.764525978168525	0.948063899828017	0.00339871225216066	depression diag	ZPGI_LEFTOUT_single2	Left Out of Social Activity
94	0.860412938368032	0.773114296974445	0.957409822568212	0.00583662402010226	depression diag	ZPGI_AFB_single2	Age First Birth
92	1.14743371540534	1.03160502917953	1.27626890634348	0.011294700449711	depression diag	ZPGI_ADHD_single2	Attention Deficit Hyperactivity Disorder
85	1.13087217995157	1.01889335836359	1.25515078987062	0.020768918148643	depression diag	Zgad21_impute2	LDAK GAD-7
125	0.887831990011112	0.79769751342944	0.987920682391058	0.0291936531067003	depression diag	ZPGI_SELFMATH_single2	Self-Rated Math Ability
101	0.896328688166237	0.806184594848189	0.996493799198685	0.0429057377171641	depression diag	ZPGI_CP_single2	Cognitive Performance
108	0.903134763659693	0.812787567150986	1.00344176364125	0.0580280492933146	depression diag	ZPGI_FRIENDSAT_single2	Life Satisfaction - Friend
118	1.10392617323351	0.99421578353531	1.22576900409598	0.0641182553523368	depression diag	ZPGI_NEBwomen_single2	Number Ever Born (women)
110	0.910706580489967	0.818905563254029	1.01260906786715	0.0841418347013408	depression diag	ZPGI_HEIGHT_single2	Height
97	1.08845094125819	0.979051372107254	1.21000201879848	0.116663040910875	depression diag	ZPGI_AUDIT_single2	Alcohol Misuse
104	0.91835580516235	0.82531065700499	1.02177643086082	0.117891897944827	depression diag	ZPGI_EA_single2	Educational Attainment
99	1.06372081757329	0.957006969832999	1.18219038913832	0.251756480117992	depression diag	ZPGI_CANNABIS_single2	Cannabis Use
96	1.06363183485211	0.9563443671677	1.18296948246166	0.25543364090209	depression diag	ZPGI_ASTHMA_single2	Asthma
95	1.05823397113437	0.952887313959014	1.17516922421273	0.289900831124666	depression diag	ZPGI_ASTECZRHI_single2	Asthma/Eczema/Rhinitis
91	0.947263356082235	0.852673735840544	1.05243313864483	0.312924358258045	depression diag	ZPGI_ACTIVITY_single2	Physical Activity
100	1.04920926788521	0.943473414329323	1.16671737635364	0.375224915328008	depression diag	ZPGI_CPD_single2	Cigarettes per Day
103	0.957600672182277	0.861468974986536	1.06439000248499	0.421969294760053	depression diag	ZPGI_DPW_single2	Drinks per Week
113	1.03925261624137	0.934300221972105	1.15597131483365	0.478319752551184	depression diag	ZPGI_MENARCHE_single2	Age First Menses
122	1.03829804609564	0.933887926545837	1.15432459695356	0.486855501330968	depression diag	ZPGI_RELIGATT_single2	Religious Attendance
114	1.03522482721047	0.931389112125642	1.15051595510685	0.520635541130079	depression diag	ZPGI_MIGRAINE_single2	Migraine
109	1.02908980376055	0.926887602076497	1.14249067379605	0.590904111787195	depression diag	ZPGI_HAYFEVER_single2	Hayfever (Allergic Rhinitis)
116	1.02616274860227	0.923265066774288	1.14071513852165	0.632118546956625	depression diag	ZPGI_NARCIS_single2	Narcissism
98	1.02601558046595	0.923241558649374	1.14025375204946	0.633398218153216	depression diag	ZPGI_BMI_single2	Body Mass Index
106	1.02338104281212	0.920560761149253	1.13750671286695	0.668504872422763	depression diag	ZPGI_EXTRA_single2	Extraversion
121	1.01113482045336	0.909549693156485	1.12409919267234	0.837585978815557	depression diag	ZPGI_READING_single2	Childhood Reading
117	1.00877178927705	0.907202580520694	1.12174797594035	0.871858283696878	depression diag	ZPGI_NEARSIGHTED_single2	Nearsightedness
123	1.00574395314406	0.90369886501443	1.11939159523552	0.916447820989512	depression diag	ZPGI_RISK_single2	Risk Tolerance
115	1.00516053137039	0.90320867636343	1.11893316856907	0.924939725457103	depression diag	ZPGI_MORNING_single2	Morning Person
93	0.998445263281077	0.897387093275717	1.11105971630367	0.977215019911923	depression diag	ZPGI_ADVENTURE_single2	Adventurousness

### Sheet: Table S6
	Table S6. Outcome groups defined by diagnosis (ICD-codes). Sample-size and R2 for Regression Models with Individual PGS Predictors.
	Full model equals base model plus PGS-predictor.
Column1	Variable	Combined anx & dep diag N full model	Combined anx & dep diag R2 full model	Anxiety diag N full model	Anxiety diag R2 full model	Depression diag N full model	Depression diag R2 full model	Combined anx & dep diag N base-model	Combined anx & dep diag R2 base-model	Anxiety diag N base-model	Anxiety diag R2 base-model	Depression diag N base-model	Depression diag R2 base-model	Delta Combined anx & dep diag	Delta Anxiety diag	Delta Depression diag
1	ACTIVITY_single	9225	0.0474785052546899	9135	0.0357956045986376	9232	0.0267908404019297	9225	0.047477350009146	9135	0.031933267442265	9232	0.0264064843458766	0.00000115524554392121	0.00386233715637265	0.000384356056053168
2	ADHD_single	9225	0.0545740682774545	9135	0.0327852941657402	9232	0.0288283848525333	9225	0.047477350009146	9135	0.031933267442265	9232	0.0264064843458766	0.00709671826830857	0.000852026723475195	0.00242190050665669
3	ADVENTURE_single	9225	0.0475207094930538	9135	0.0319339963565129	9232	0.0264067923899392	9225	0.047477350009146	9135	0.031933267442265	9232	0.0264064843458766	0.0000433594839078788	0.000000728914247891121	0.000000308044062587859
4	AFB_single	9225	0.0529571588980467	9135	0.0363803406414203	9232	0.0292801135581933	9225	0.047477350009146	9135	0.031933267442265	9232	0.0264064843458766	0.0054798088889008	0.00444707319915528	0.00287362921231671
5	ASTECZRHI_single	9225	0.0477098802859626	9135	0.0339143380701676	9232	0.0268293157331707	9225	0.047477350009146	9135	0.031933267442265	9232	0.0264064843458766	0.000232530276816641	0.00198107062790261	0.000422831387294147
6	ASTHMA_single	9225	0.0475521545769589	9135	0.0330235899552767	9232	0.0268948606046677	9225	0.047477350009146	9135	0.031933267442265	9232	0.0264064843458766	0.0000748045678129819	0.00109032251301171	0.000488376258791119
7	AUDIT_single	9225	0.0480762359801619	9135	0.0325408395182265	9232	0.0273353510228104	9225	0.047477350009146	9135	0.031933267442265	9232	0.0264064843458766	0.000598885971015983	0.000607572075961481	0.000928866676933867
8	BMI_single	9225	0.0494377760117961	9135	0.0319653052747269	9232	0.0264923933447928	9225	0.047477350009146	9135	0.031933267442265	9232	0.0264064843458766	0.00196042600265019	0.0000320378324618967	0.0000859089989162128
9	CANNABIS_single	9225	0.0478833699471546	9135	0.0320081784412398	9232	0.026902113542526	9225	0.047477350009146	9135	0.031933267442265	9232	0.0264064843458766	0.000406019938008623	0.0000749109989748378	0.00049562919664942
10	CPD_single	9225	0.0478719057202834	9135	0.0319671779987127	9232	0.026703312586154	9225	0.047477350009146	9135	0.031933267442265	9232	0.0264064843458766	0.000394555711137411	0.0000339105564476777	0.000296828240277418
11	CP_single	9225	0.048079892353232	9135	0.0356401927384221	9232	0.0279546718342773	9225	0.047477350009146	9135	0.031933267442265	9232	0.0264064843458766	0.000602542344086021	0.00370692529615708	0.00154818748840068
12	DEP_single	9225	0.0830188992262964	9135	0.0446981379456229	9232	0.0416890276574751	9225	0.047477350009146	9135	0.031933267442265	9232	0.0264064843458766	0.0355415492171505	0.012764870503358	0.0152825433115985
13	DPW_single	9225	0.0475947137914278	9135	0.0348630405104246	9232	0.0266500434832729	9225	0.047477350009146	9135	0.031933267442265	9232	0.0264064843458766	0.000117363782281873	0.00292977306815966	0.000243559137396321
14	EA_single	9225	0.0511006725377041	9135	0.0353927846347447	9232	0.0273303718352831	9225	0.047477350009146	9135	0.031933267442265	9232	0.0264064843458766	0.00362332252855816	0.00345951719247967	0.00092388748940652
15	EVERSMOKE_single	9225	0.0542148701354464	9135	0.0339924487150119	9232	0.0317221383009573	9225	0.047477350009146	9135	0.031933267442265	9232	0.0264064843458766	0.00673752012630045	0.00205918127274691	0.00531565395508071
16	EXTRA_single	9225	0.0477551223598082	9135	0.0325641699915294	9232	0.0264757041476741	9225	0.047477350009146	9135	0.031933267442265	9232	0.0264064843458766	0.000277772350662217	0.000630902549264442	0.0000692198017975543
17	FAMSAT_single	9225	0.0568685270030733	9135	0.032729018340593	9232	0.0314934002248688	9225	0.047477350009146	9135	0.031933267442265	9232	0.0264064843458766	0.00939117699392734	0.000795750898327958	0.00508691587899224
18	FRIENDSAT_single	9225	0.0514598378029472	9135	0.0319419028607263	9232	0.0277638225797468	9225	0.047477350009146	9135	0.031933267442265	9232	0.0264064843458766	0.00398248779380129	0.00000863541846132104	0.00135733823387018
19	GAD	9181	0.057497534786824	9089	0.0359161074581865	9188	0.0288605820872608	9225	0.047477350009146	9135	0.031933267442265	9232	0.0264064843458766	0.010020184777678	0.00398284001592147	0.00245409774138424
20	HAYFEVER_single	9225	0.0475508890900433	9135	0.0325395550932639	9232	0.0265155787557383	9225	0.047477350009146	9135	0.031933267442265	9232	0.0264064843458766	0.0000735390808973557	0.000606287650998877	0.000109094409861753
21	HEIGHT_single	9225	0.047853392287208	9135	0.0319347224518283	9232	0.0275343412556028	9225	0.047477350009146	9135	0.031933267442265	9232	0.0264064843458766	0.000376042278062011	0.00000145500956332673	0.00112785690972621
22	HIGHMATH_single	9225	0.0531623485308347	9135	0.036814622708544	9232	0.0302997454362881	9225	0.047477350009146	9135	0.031933267442265	9232	0.0264064843458766	0.00568499852168877	0.00488135526627897	0.00389326109041157
23	LAD	9179	0.0673534302474219	9088	0.0453799405114921	9187	0.0349347813913457	9225	0.047477350009146	9135	0.031933267442265	9232	0.0264064843458766	0.019876080238276	0.0134466730692272	0.00852829704546915
24	LEFTOUT_single	9225	0.0528358090902927	9135	0.0333532242041719	9232	0.0296573327894509	9225	0.047477350009146	9135	0.031933267442265	9232	0.0264064843458766	0.00535845908114674	0.00141995676190691	0.00325084844357433
25	MDD	9179	0.0734240714388951	9088	0.0439428596258526	9187	0.0412414116916121	9225	0.047477350009146	9135	0.031933267442265	9232	0.0264064843458766	0.0259467214297492	0.0120095921835876	0.0148349273457355
26	MENARCHE_single	9225	0.0480983438093381	9135	0.0319587051869995	9232	0.0265962995402416	9225	0.047477350009146	9135	0.031933267442265	9232	0.0264064843458766	0.000620993800192135	0.0000254377447344717	0.00018981519436502
27	MIGRAINE_single	9225	0.0520156201664172	9135	0.0320610476647404	9232	0.0265622552022293	9225	0.047477350009146	9135	0.031933267442265	9232	0.0264064843458766	0.00453827015727121	0.000127780222475386	0.000155770856352759
28	MORNING_single	9225	0.0483442789859524	9135	0.0347723298326752	9232	0.0264098368199852	9225	0.047477350009146	9135	0.031933267442265	9232	0.0264064843458766	0.00086692897680643	0.0028390623904102	0.00000335247410862549
29	NARCIS_single	9225	0.0487684412296409	9135	0.0323341424506038	9232	0.0264930709354914	9225	0.047477350009146	9135	0.031933267442265	9232	0.0264064843458766	0.0012910912204949	0.000400875008338769	0.0000865865896148149
30	NEARSIGHTED_single	9225	0.0483043933862062	9135	0.0321290658401108	9232	0.0264163098985339	9225	0.047477350009146	9135	0.031933267442265	9232	0.0264064843458766	0.000827043377060271	0.000195798397845837	0.00000982555265733459
31	NEBwomen_single	9225	0.0476547605549024	9135	0.0323802206849724	9232	0.0277006471900202	9225	0.047477350009146	9135	0.031933267442265	9232	0.0264064843458766	0.000177410545756498	0.000446953242707417	0.00129416284414358
32	NEUROT	9182	0.0655142065299482	9090	0.0431558831210078	9189	0.0311608327372326	9225	0.047477350009146	9135	0.031933267442265	9232	0.0264064843458766	0.0180368565208023	0.0112226156787428	0.00475434839135605
33	NEURO_single	9225	0.0633823178460389	9135	0.0435367042900539	9232	0.0338562193479652	9225	0.047477350009146	9135	0.031933267442265	9232	0.0264064843458766	0.0159049678368929	0.0116034368477889	0.00744973500208861
34	OPEN_single	9225	0.0488874684715178	9135	0.0325377773502389	9232	0.0299575624489108	9225	0.047477350009146	9135	0.031933267442265	9232	0.0264064843458766	0.00141011846237184	0.000604509907973921	0.00355107810303421
35	PHQ	9182	0.0646851837599988	9090	0.0337495691694406	9189	0.0315870792051212	9225	0.047477350009146	9135	0.031933267442265	9232	0.0264064843458766	0.0172078337508528	0.0018163017271756	0.00518059485924463
36	READING_single	9225	0.047537181618681	9135	0.0324325266295918	9232	0.0264223526323122	9225	0.047477350009146	9135	0.031933267442265	9232	0.0264064843458766	0.000059831609535009	0.000499259187326767	0.0000158682864356552
37	RELIGATT_single	9225	0.0477905364489946	9135	0.0319888315492519	9232	0.0265890223598461	9225	0.047477350009146	9135	0.031933267442265	9232	0.0264064843458766	0.000313186439848602	0.000055564106986955	0.00018253801396953
38	RISK_single	9225	0.0474816523062948	9135	0.0321385878345728	9232	0.0264106408594455	9225	0.047477350009146	9135	0.031933267442265	9232	0.0264064843458766	0.00000430229714883101	0.000205320392307855	0.00000415651356891478
39	SCZ	9182	0.0627570595879232	9090	0.0415695737554787	9189	0.0366776629876544	9225	0.047477350009146	9135	0.031933267442265	9232	0.0264064843458766	0.0152797095787773	0.0096363063132137	0.0102711786417778
40	SELFHEALTH_single	9225	0.0625933917425042	9135	0.0428534003751819	9232	0.0321933955524709	9225	0.047477350009146	9135	0.031933267442265	9232	0.0264064843458766	0.0151160417333583	0.0109201329329169	0.00578691120659432
41	SELFMATH_single	9225	0.0489780114289328	9135	0.0365153180418759	9232	0.028205959715677	9225	0.047477350009146	9135	0.031933267442265	9232	0.0264064843458766	0.0015006614197869	0.00458205059961096	0.00179947536980044
42	SWB_single	9225	0.0776000726700249	9135	0.0369272250978166	9232	0.0406715323333317	9225	0.047477350009146	9135	0.031933267442265	9232	0.0264064843458766	0.030122722660879	0.00499395765555163	0.0142650479874552

### Sheet: Table S7
	Table S7. P-values and Adjusted Odds ratios per Standard Deviation with 95% Confidence Intervals for Regression Models including all PGSs.
Column1	Variable	Combined Odds Ratio	Combined CI 2.5%	Combined CI 97.5%	Combined p-value	Anxiety Only Odds Ratio	Anxiety Only CI 2.5%	Anxiety Only CI 97.5%	Anxiety Only p-value	Depression Only Odds Ratio	Depression Only CI 2.5%	Depression Only CI 97.5%	Depression Only p-value	Medication Only Odds Ratio	Medication Only CI 2.5%	Medication Only CI 97.5%	Medication Only p-value
1	(Intercept)	0.0495586878395528	0.034255883556814	0.0712975539709503	4.02734431290352E-58	0.0388710964830203	0.0253519320988588	0.0591288524554994	4.24200351729133E-51	0.0252766571547208	0.0152248192343589	0.0414743234730995	5.82164074521427E-47	0.0886202331515848	0.0659609308539121	0.118676265486794	7.42504012316313E-59
2	age_at_survey	1.00529725547095	0.99540453981454	1.01531317217675	0.295522310503036	1.00652560629951	0.99500351623611	1.01822286116449	0.268857809362434	1.00942496874239	0.995930345871169	1.02317763583877	0.172862937776143	1.00692550435219	0.998935982241484	1.01499524453636	0.0897723213047801
3	cohort	0.977238741540829	0.814344505103627	1.17188757208889	0.804090109067464	0.987433443935773	0.797505430089158	1.22130430514524	0.90734794050142	0.749184914678649	0.570406494765999	0.979549595564012	0.0361144997107099	0.801528124205606	0.687199589417825	0.933965677298877	0.0046944892190954
4	PC1	0.717761934954078	0.00091311706167541	657.199792169286	0.923161847176666	49.130044186453	0.0190943927285582	164810.89920562	0.338628301275044	1.96380317433668	0.000196121956688634	28902.987907804	0.887963319848209	0.025988868075915	0.000120103565454672	6.08161376497612	0.186378074398883
5	PC10	0.428258756825595	0.00062968572518194	306.105579834304	0.799525838678895	0.255755840385045	0.000133250981310847	536.596971841325	0.725128624253959	0.092845201848463	0.0000143225851474198	695.75328679583	0.598344393503163	102.42424349455	0.439377962118366	25245.3385168461	0.0976724730311494
6	PC11	0.0718665309509631	0.0000532847464439268	97.7664779641251	0.474150747249152	0.855486395933269	0.000183296005929728	4070.51291619893	0.971142559417704	3698.1048628976	0.142721352936545	100104307.646607	0.113788257186833	0.154152978777759	0.000422794768537328	56.5670247056156	0.534597362739089
7	PC12	10.80292549784	0.0114179254212583	12600.9775331615	0.50229076524861	6.00007478942487	0.00196403938058984	25187.4647268211	0.66759700376867	34.4475011445719	0.002342895129021	831641.421990739	0.480546083249329	2.29546883730416	0.00897514786406125	669.787664947524	0.771475864535274
8	PC13	0.437882206461983	0.000402997003772915	454.711826141283	0.816233024673229	5.34706129400041	0.00137853948571337	19403.3033523422	0.689477890630783	0.00751512110225324	3.4428653308041E-07	142.7237788877	0.333543407353159	4.8667116051565	0.0263560270594369	895.805800046253	0.551934703047016
9	PC14	65.2629168550788	0.0710750891135188	58628.2939852716	0.22915693459585	0.11616946599391	0.000045137370250892	285.906097892791	0.589959740134726	0.0000622377314539247	5.25454301884708E-09	0.680433736650221	0.0420775452147748	0.103598516566816	0.00043024865211151	24.5140231496606	0.416957236338067
10	PC15	9.7518316285477	0.0118597838334307	8128.7681943413	0.506378338128933	25.3622363134073	0.00958047359052934	69546.7803623108	0.422343884481123	1018.56790512076	0.112117087405279	9534816.20397026	0.136881399703707	1.32893746783444	0.0060950963659315	291.526168751423	0.91758473376367
11	PC16	0.053700233898934	0.0000695961315486012	40.8278864362495	0.387981720638886	3.50304081363062	0.00117639926289663	10369.3613003551	0.758564907195656	0.0215938799932103	0.0000013642650982525	337.388048147506	0.436511741945279	11.9080229773999	0.0500039528681545	2832.07885877615	0.374837647702066
12	PC17	0.0208828247940623	0.0000269659514975015	15.873226994855	0.253557352351158	0.3818543301681	0.000146597544436521	964.358928910474	0.809999921447815	0.0595795231597303	5.41606204619342E-06	620.734029790995	0.551210168918592	0.176166317495182	0.000746514475994325	40.9645005900517	0.532764278000593
13	PC18	0.00258051408300824	2.88925631720339E-06	2.24574326717248	0.0849494505846314	0.404963113481318	0.000152976804281302	1041.24958911472	0.82178705964374	205.638255606591	0.0157121380734863	2600878.286271	0.269852139617637	0.233670013501003	0.00091295608926968	59.0557694356939	0.606879088889043
14	PC19	481.445870694253	0.586397197761384	395350.285671517	0.0711859140598326	1.10059026959308	0.00043001948310717	2785.17224016043	0.980886401353454	282.620254123063	0.0251072990539271	3099002.21949115	0.234991208730062	0.13952144859099	0.00056724227206984	34.0592236642895	0.482833875000202
15	PC2	0.527260898789789	0.000661321837584717	356.219154130683	0.848986549357361	0.00849636964387505	2.43082819775339E-06	21.1829524013986	0.240946023352054	0.000925153484521744	4.29782343060571E-08	11.1169168868414	0.155951622565451	0.0134868654143197	0.000055910242219041	2.90323153939446	0.119690197106713
16	PC20	7.09213341310529	0.00852306194743929	5921.29295453162	0.568018734294704	1526.65427784052	0.574432472197128	4109622.19290044	0.0686181148272863	2.22215990019444	0.000186904062142656	26635.1863324474	0.867575399923252	0.485582028079429	0.00187422632122402	125.651425086996	0.798843994954438
17	PC3	99.8226449985892	0.135411558195823	64963.1368973138	0.167417155300672	2.26662285914386	0.000809871759942899	5262.66213166214	0.837803437550122	2490.46747634858	0.313246390455049	16934139.7582015	0.0846230895343048	61.7377487134447	0.362598749854286	9968.75468755372	0.113719232384023
18	PC4	0.0704859711947094	0.0000727735028575197	45.0867997354522	0.434497189584306	0.0132077647306312	1.78298499190334E-06	47.1294404972228	0.319903168974877	0.942280349062648	0.0000349396907318003	9047.33268787462	0.990361350178154	433.217978462277	2.33873147439161	67906.9814318608	0.0203234152104626
19	PC5	0.244053977375292	0.000354691597969697	167.567787430678	0.672075167085122	6.94194113386128	0.00306181819848875	15564.3735881136	0.622578987925091	4.87609864761498	0.000495749267401361	47944.5181666737	0.735288726765614	0.0348121315572444	0.000145158879476231	8.18547390599821	0.228772335589046
20	PC6	594.734436822033	0.793122513615438	410607.23892451	0.0568600762493251	2.16027872886502	0.000789288098566671	4979.3059362838	0.846930307234522	48.5739220731672	0.00411942802115694	451152.716992578	0.410247473270462	0.0387680420566703	0.000144330591918134	9.45560543744075	0.250395238325009
21	PC7	22.8488685437818	0.0356823575687991	17736.3290252375	0.348962873291401	40.9765543188099	0.0142084804774884	169860.765912791	0.370639970163008	2160.18821911479	0.098829022826576	97174175.9867599	0.144854973252557	0.105847491255741	0.000580140665478951	20.9618744140018	0.401121913229298
22	PC8	35.7074180251779	0.0487845012280818	28221.5283018724	0.290544390878827	0.52546559541684	0.00019918270692304	1544.70596217806	0.873570155506257	0.102207714601648	0.0000186692499546885	613.430331769316	0.604935179419896	0.0539234441707575	0.000294857178766361	9.9833722110238	0.272194493268558
23	PC9	36.9140144663198	0.0495221143163807	29719.3230659376	0.287519642642258	63.8912618705443	0.0211143916406928	217835.776251328	0.312718349510892	0.298139429308193	0.0000351273082970031	2832.57865606951	0.79420899352745	0.0332063479182485	0.000151788298031756	7.41871731847289	0.216188910451283
24	sex	2.55221399567123	2.19576589351517	2.97588473405191	1.24343976950834E-33	2.06503696237464	1.74403618343458	2.45385989747723	8.15654882642607E-17	2.3016712351234	1.87227915491051	2.84673575716432	5.9403319331543E-15	2.33087450510785	2.06680621977988	2.63324758106774	1.03620527975199E-42
25	LDAK-GAD-7: Generalized Anxiety Disorder Questionnaire	1.02041332948679	0.931651825857224	1.11771626153893	0.663488292482502	1.05957324181036	0.953360182808053	1.17771544485828	0.28307441365815	1.01070467029206	0.891414993152293	1.14590658321821	0.867985218026543	1.02581131316569	0.952397569237579	1.10492750343742	0.501249771676465
26	LDAK-LAD: Lifetime Anxiety Disorder	1.09716301908369	1.0179513930141	1.18269932135842	0.0153709482654244	1.0098743465798	0.925534170134408	1.10197222890962	0.825266168288933	1.07025977513728	0.963036276866688	1.18971609180593	0.207883605030246	1.01383269606893	0.952858410080193	1.07875648547231	0.664294497258866
27	LDAK-MDD: Major Depressive Disorder	1.14169006511523	1.05508750494159	1.2352913568945	0.000985585493679506	1.04004020668637	0.948581837566343	1.1400081208925	0.402436124696816	1.13055462663993	1.01223907594601	1.26219278584323	0.0292655548102697	1.08345970313512	1.01638718580805	1.15485525692206	0.0138756904497059
28	LDAK-NEURO: Neuroticism	1.00411849297074	0.910400494189303	1.10750192854607	0.934471592839103	1.06095604581203	0.947278152427215	1.18837058823336	0.306293410132987	0.936405113348186	0.816517044514878	1.07378590307153	0.346971510605051	1.07708016287706	0.99451757990859	1.16653257012245	0.068046797663251
29	ACTIVITY: Physical Activity	1.03775189390452	0.9653726364607	1.1155970617667	0.315132348978982	1.10863878247423	1.01909995746374	1.20618353536176	0.0164408485438828	0.987064921040308	0.892379883075322	1.09189261797083	0.800288950216058	0.967157102046757	0.911552362261061	1.02613466614402	0.268868932968811
30	ADHD: Attention Deficit Hyperactivity Disorder	1.08312427336074	1.00606471534761	1.16614771556016	0.0339979968789001	1.06285836349108	0.97601854141005	1.15741605410317	0.160901253642911	1.01784279963453	0.918163217554741	1.12830726239728	0.736552910896848	0.958350076799178	0.902438163864332	1.01767823740705	0.165209597422236
31	ADVENTURE: Adventurousness	0.965049732121579	0.888502021346494	1.04812843728247	0.398580212823253	1.0130857158271	0.920141805530851	1.11543488687455	0.791153743052055	0.961874213908426	0.856595614052966	1.07996714424994	0.510739460656901	1.07094172724598	1.00100225912546	1.14582878776954	0.0467599406400063
32	AFB: Age First Birth	0.980806488216589	0.899971239957442	1.06886051574828	0.658645847416934	0.972343124627396	0.879326114128059	1.0751275430636	0.584423156674101	0.933014388625057	0.826998777279353	1.05247565206069	0.259540414581116	0.96844630747288	0.903034905670451	1.03856231316474	0.368704210100449
33	ASTECZRHI: Asthma/Eczema/Rhinitis	0.975151545261884	0.824876890968319	1.15282836054549	0.768217473900277	1.03121394882834	0.846575651906678	1.25612711765927	0.760072606179807	1.06324329469764	0.839993888768129	1.34585159100934	0.610029016507395	1.11555745156571	0.971920766766602	1.28050650800579	0.120003060748805
34	ASTHMA: Asthma	1.01075909232861	0.916053165518095	1.11514468333102	0.831064649707605	0.982047744871301	0.875381981958656	1.10153338417776	0.757282384118747	1.00534836734999	0.875947232311317	1.15366782568826	0.939470871916447	0.993479941084697	0.91668419143471	1.07667501703077	0.873345005578782
35	AUDIT: Alcohol Misuse	0.942401344227764	0.872312397699623	1.01802600278106	0.132158311460798	0.99363696440449	0.908075177328823	1.08717957918331	0.889434266165335	0.989829152034667	0.888617440499479	1.10248007454528	0.85255838457289	0.965945165835777	0.906628350826868	1.0291082811938	0.283743691418247
36	BMI: Body Mass Index	1.01266297420067	0.935023306614805	1.09676477157685	0.757161975026747	0.917154024535831	0.83638353739627	1.0056086124363	0.0657667145006652	0.946440692664476	0.846539370296099	1.05808637637548	0.333284416305579	0.961777178277032	0.900976044740792	1.02665743511187	0.241997168005142
37	CANNABIS: Cannabis Use	0.981192907776341	0.910465872683059	1.05734140393075	0.618688058725706	1.00911261263368	0.925090702161096	1.10072877407379	0.837898245736575	1.0273082127307	0.925706320846331	1.14003013379684	0.612008982654818	0.989202132546783	0.93062991046107	1.05143369879362	0.727294214663305
38	CPD: Cigarettes per Day	0.997435962548562	0.918794546884691	1.08276882230005	0.951125118922214	1.03478268298194	0.940569166143797	1.13844639762362	0.482644608169288	0.968026267168588	0.863758016567977	1.08469285869141	0.575903446759288	0.973534285720722	0.910175364998064	1.04127283524771	0.434542324399266
39	CP: Cognitive Performance	0.923383362187004	0.859631046296087	0.991754529883005	0.0288297782437417	1.018190028628	0.937580413223905	1.10571223947579	0.668310830958343	0.933798616589486	0.845686450485896	1.03092061038931	0.175147794022187	1.02863938735659	0.970466471007434	1.09031983589737	0.341800782405646
40	DEP: Depressive Symptoms	1.23091125067611	1.12378821376039	1.34853928137386	7.91239559907204E-06	1.0755289792321	0.967706197796032	1.19544045027496	0.176792300132283	1.07338444204629	0.94504705724385	1.21915470001682	0.275643658175511	1.08441982785438	1.00688275403589	1.16801319365777	0.0323262747153328
41	DPW: Drinks per Week	0.994121499254142	0.919484618335276	1.07481408722034	0.882274653678717	0.986809856862631	0.901620615730198	1.08002548776279	0.773100309084604	1.00482920295084	0.901251103751301	1.12028080505977	0.930815725507435	1.0201627908038	0.957149200458773	1.08732815995449	0.539413091316395
42	EA: Educational Attainment	0.908334206138188	0.82280664066506	1.0027195973505	0.0566369233415661	0.953514515083919	0.850420590111418	1.06909372889438	0.414780297799927	1.04101627081851	0.907845395078007	1.19395785253449	0.565113642471872	0.967745608693275	0.89265570700039	1.04914331066735	0.426188783356101
43	EVERSMOKE: Ever Smoker	1.03810770119424	0.95610833694652	1.12719976209246	0.37309422424654	1.06072259919813	0.964434740368932	1.16673438480254	0.224867172675137	1.14823689323525	1.02534279634079	1.28616842257294	0.0167948305924146	0.993864462206087	0.92967327431228	1.06249730168531	0.85662647165704
44	EXTRA: Exraversion	1.00325384219423	0.932497183869949	1.07929077553851	0.930577251363633	1.05097771218232	0.964748807299386	1.1448900937183	0.254857734490814	1.09135717808328	0.984860177899947	1.20936439445624	0.0951069332816704	0.951743081429314	0.895811946480692	1.01108116543257	0.109180666284206
45	FAMSAT: Life Satisfaction - Family	0.964296576413442	0.884820262771836	1.0508726504175	0.40725092007422	0.898890756880945	0.81344204812125	0.993187584339188	0.0363313373004678	1.07885288204875	0.957158764470155	1.21612208882204	0.21398388811431	0.97903648627334	0.912255891334262	1.05066851389233	0.556549980994621
46	FRIENDSAT: Life Satisfaction - Friend	0.993624132597893	0.912641045037427	1.08180898152459	0.88276086367595	1.08059943852485	0.978180037109131	1.19383729140629	0.127177537547526	0.916486276787978	0.81345261595747	1.03245570037214	0.151539474732283	1.07398739805101	1.00115046431875	1.15217443892859	0.0464107492592423
47	HAYFEVER: Hayfever (Allergic Rhinitis)	1.03818702501453	0.904476159868565	1.19172749220597	0.594225841988024	0.968128790468342	0.82282290258368	1.13911771556162	0.696242012350107	0.867548189572332	0.714595848449516	1.05321051838122	0.150962753460539	0.935182907198635	0.834491036125649	1.04800196715412	0.248839179950788
48	HEIGHT: Height	1.05233775259563	0.981525560532762	1.128288918356	0.151213070143887	1.04397428730506	0.962475552776095	1.1323677551247	0.299322454437533	0.987302879956169	0.895933184023733	1.08785151602452	0.796318363715048	0.988173667336926	0.933582451452639	1.04593405853999	0.681490545069616
49	HIGHMATH: Highest Math	0.976802300861945	0.879496102668002	1.08482527616209	0.660990052370269	0.863742504596616	0.764361617010869	0.975868069410502	0.0187333707501447	0.949774805364857	0.819879766983489	1.10014378424387	0.492036141096567	0.965160902991309	0.885726843148536	1.05166324127544	0.418194461879633
50	LEFTOUT: Left Out of Social Activity	1.03031923860558	0.951285567832061	1.11593007014164	0.463200952468304	1.0644331377825	0.96993002322303	1.1681573734672	0.188024917013858	0.914658134286228	0.817938172931845	1.022555394007	0.117251368132998	0.968058134926923	0.906937849627505	1.03325834613247	0.329073460451507
51	MENARCHE: Age First Menses	0.962454762324669	0.896218918952082	1.03349993267125	0.292479183853456	1.00615902683039	0.925903021675089	1.09327570091026	0.884813606982777	0.955508438117504	0.864750438685621	1.0555608106673	0.370835934863988	1.03687572938526	0.978002051057082	1.09929433205029	0.224641268966618
52	MIGRAINE: Migraine	0.991176733936537	0.92382407410622	1.06336303688043	0.80490880908679	0.971507679738532	0.895552917703252	1.05381136983716	0.486174452284758	1.01397165773059	0.919666059921139	1.11784488829387	0.780436575257825	1.00529229546694	0.95019031086238	1.06356360868876	0.854341958520651
53	MORNING: Morning Person	0.923561937010023	0.860244184708792	0.991481232104905	0.02811612855938	1.04453020178592	0.96161689985873	1.13469434728707	0.302067311009698	1.10852894257817	1.00271392512162	1.22573411346193	0.0442886303496032	1.01104007470032	0.953747961280901	1.07180979946293	0.712257590833058
54	NARCIS: Narcissism	0.976256148393797	0.90910536241742	1.04840742161979	0.50872285099829	1.02446067077496	0.943153285149177	1.1128991736356	0.566993256284231	1.08060132238204	0.978474574025879	1.19367099543373	0.126313410233878	0.995964808468212	0.939519638939746	1.05582103640436	0.891960590328746
55	NEARSIGHTED: Nearsightedness	0.988697131893228	0.9190347160695	1.06364164950989	0.760386719823279	0.988746889137794	0.908417669821219	1.0761798440922	0.793472197867431	0.972476351711033	0.879239414668583	1.07554833271641	0.58715654697475	1.03569260967019	0.976236691233805	1.09880164321072	0.245036582604325
56	NEBwomen: Number Ever Born (women)	1.00244072700833	0.931842285627225	1.07839994285484	0.947832206591976	0.989521965409212	0.908729571919254	1.07749583184508	0.808457030018553	1.0147682900537	0.916184861497849	1.12396443901017	0.778561008066948	0.976424487211261	0.91963543135003	1.03669960212326	0.435042039832632
57	NEURO: Neuroticism	0.99620174388935	0.897917111764288	1.10532961492414	0.942769539424297	0.996433457390942	0.883513299476178	1.12387682224518	0.953581520882198	1.05588182356835	0.91351209953617	1.22078283323244	0.462207873801225	0.987013069404208	0.906917923324304	1.07423437737157	0.762136689509311
58	OPEN: Openness	1.06235345704883	0.989743050579612	1.14039414163844	0.0941830518125339	1.11986600838368	1.03193145979018	1.2154450035358	0.00669468927627887	1.01077796708789	0.915338387522322	1.11619529159121	0.832218496940148	1.07941772400747	1.01804465496159	1.1445720958437	0.0105438982051189
59	READING: Childhood Reading	1.01109537709687	0.943165398099575	1.08391459331269	0.755787989173996	1.0409191020713	0.959653884050731	1.12910470412788	0.333589369334007	1.05301562685242	0.955959434241294	1.15995799238534	0.295062311558522	0.956874473863397	0.903802665274002	1.0130374578904	0.129854519392725
60	RELIGATT: Religious Attendance	1.06826627687123	0.991432183883131	1.15115800775557	0.083051304231042	1.01370290058364	0.929435450425758	1.10564611300934	0.758581958684542	1.11463874224732	1.00445143279524	1.23710689587845	0.0411093924648015	1.00669686939597	0.947225742955751	1.06991655464753	0.829896458658501
61	RISK: Risk Tolerance	1.03221582247364	0.950930689190383	1.12054627610383	0.448814443804021	0.940425596968599	0.854828848573288	1.03455615836515	0.206979294604836	1.0504406623705	0.936430985575287	1.17846020614414	0.401331034451697	1.02269333278499	0.956281459206849	1.09375954253412	0.512520746429193
62	SELFHEALTH: Self-Rated Health	0.95052707566954	0.865274389802587	1.04407256991257	0.289593906311814	0.799668470106615	0.716164431169018	0.892675820019444	0.0000694352091046598	0.986231463465717	0.865043632501785	1.1243721015691	0.83576877346758	0.975158823084119	0.902795099172351	1.05329044531356	0.522418649920008
63	SELFMATH: Self-Rated Math Ability	0.982199275155305	0.895880491137708	1.07677758704501	0.70181814685469	1.10727721903928	0.994660467109933	1.23276901211074	0.0626731417626106	1.05657954584977	0.928799891062537	1.20197722411797	0.402654150416312	0.998787289839201	0.926435564188443	1.07676190943814	0.974762095971029
64	SWB: Subjective Well-Being	0.916233260593931	0.838057806000132	1.00160303374072	0.0543576727374199	0.942407505359664	0.849061758590404	1.04598694217997	0.264888395655514	0.902050665657468	0.796174538853211	1.02191264010646	0.10541889246803	1.00373658983747	0.932834368880012	1.08004505822595	0.920515757520277
65	LDAK-PHQ-9: Patient Health Questionnaire	1.05036533658578	0.95921353281839	1.15016101235955	0.288619380585051	0.928326838542969	0.835572891433022	1.03122168555723	0.165785106177142	1.06264766138466	0.936458230921149	1.20574358971383	0.345926505868317	0.988945413354817	0.917713786559454	1.06565791894095	0.770614243319536
66	LDAK-SCZ: Schizophrenia Diagnosis	1.18080255051067	1.09705287276246	1.27118708350408	9.74569420239863E-06	1.146495753845	1.05285133692439	1.24869962913247	0.00167992937741718	1.16503719938405	1.05148154924275	1.29122138626268	0.00354704532442392	1.06458519769142	1.00275322025103	1.13029904685818	0.040443213397512
67	zygosity	0.944839277268696	0.8681373018601	1.02766441204425	0.187229124279527	0.992452866131587	0.899885934399255	1.0936525894657	0.878923714300659	0.883970814619468	0.783656455429784	0.995298656846458	0.0430424605213454	0.954947604771338	0.891347242493572	1.02270643612266	0.188623369180098

### Sheet: Table S8
	Table S8.	Sample size and R2 for Regression Models including all Polygenic Score predictors.
		Full model equals base model plus all PGS-predictors.
Column1	Outcome	N full model	R2 full model	N Base model	R2 Base model	Delta R2
2	Combined	9940	0.0979919865418849	9997	0.0412503816656559	0.0567416048762289
1	Anxiety Only	9630	0.0572795945024123	9687	0.0230359405501172	0.0342436539522951
3	Depression Only	9400	0.066895733332333	9453	0.0354573973728248	0.0314383359595082
4	Medication Only	10500	0.0592816975863948	10562	0.0419417777105211	0.0173399198758737

### Sheet: Table S9
	Table S9.	P-values and Adjusted Odds ratios per Standard Deviation with 95% Confidence Intervals for Regression Models with Individual PGS Predictors performed on half the sample (1) with no kinship among individuals.
Column1	OR	2.5 %	97.5 %	p	group	PGS	label
1	1.27533778820101	1.16371893420287	1.39836107456987	2.08328023538819E-07	Combined (yb)	Zgad21_impute	LDAK GAD-7
2	1.42554741038861	1.29753042142529	1.56737339047209	1.86369644833719E-13	Combined (yb)	ZLADmeta_impute	LDAK Lifetime Anxiety Disorder
3	1.23652598394539	1.12798415454093	1.35593767796719	6.10860215818276E-06	Combined (yb)	Zphq27_impute	LDAK PHQ-9
4	1.2965944238967	1.17595496606694	1.43038158711388	1.99546732147717E-07	Combined (yb)	ZSCZ_impute	LDAK Schizophrenia Diagnosis
5	1.48161898699023	1.34783305094136	1.62995882969014	5.02983234461497E-16	Combined (yb)	ZMDD_impute	LDAK Major Depressive Disorder
6	1.41186065073277	1.28595650817673	1.55127157233666	5.59635025378593E-13	Combined (yb)	ZNEURO_impute	LDAK Neuroticism
7	0.899272101303625	0.819744524254502	0.986487118346035	0.0245628118987673	Combined (yb)	ZPGI_ACTIVITY_single	Physical Activity
8	1.18870599437011	1.08220971008436	1.30595057719658	0.000310109957850402	Combined (yb)	ZPGI_ADHD_single	Attention Deficit Hyperactivity Disorder
9	0.920980876104111	0.837604121962137	1.01253318947558	0.0888162044097714	Combined (yb)	ZPGI_ADVENTURE_single	Adventurousness
10	0.765143023439533	0.69616675698421	0.840520244327716	2.54380116515559E-08	Combined (yb)	ZPGI_AFB_single	Age First Birth
11	1.06023233791935	0.967647140172198	1.16168790616761	0.20955632851051	Combined (yb)	ZPGI_ASTECZRHI_single	Asthma/Eczema/Rhinitis
12	1.06555444770396	0.971482718924789	1.16884261712101	0.178269317824584	Combined (yb)	ZPGI_ASTHMA_single	Asthma
13	0.887200168415868	0.808389106710319	0.973448219535167	0.0115481897222241	Combined (yb)	ZPGI_AUDIT_single	Alcohol Misuse
14	1.11338933080082	1.01509845509857	1.22154673928195	0.0229184823396058	Combined (yb)	ZPGI_BMI_single	Body Mass Index
15	0.976680099556542	0.890047887811148	1.0715742690271	0.618162219179486	Combined (yb)	ZPGI_CANNABIS_single	Cannabis Use
16	1.02037473505303	0.929665438458943	1.11984988271161	0.670919685561304	Combined (yb)	ZPGI_CPD_single	Cigarettes per Day
17	0.811534098515092	0.739128432358447	0.890726323772255	0.0000113938818611712	Combined (yb)	ZPGI_CP_single	Cognitive Performance
18	1.570055349192	1.42857741240929	1.72698408451875	1.11183340992863E-20	Combined (yb)	ZPGI_DEP_single	Depressive Symptoms
19	0.909053467738859	0.828569242712825	0.997262901749117	0.0436473991579289	Combined (yb)	ZPGI_DPW_single	Drinks per Week
20	0.777426634009455	0.708430102408604	0.852744523655086	1.01353863015216E-07	Combined (yb)	ZPGI_EA_single	Educational Attainment
21	1.16170399941318	1.05760388870638	1.27648615144712	0.00178239916070814	Combined (yb)	ZPGI_EVERSMOKE_single	Ever Smoker
22	1.06216641775497	0.967431748515673	1.1661348038999	0.205558170183027	Combined (yb)	ZPGI_EXTRA_single	Extraversion
23	0.845551829475431	0.770510685165356	0.927704714366231	0.000395633611844092	Combined (yb)	ZPGI_FAMSAT_single	Life Satisfaction - Family
24	0.860399815720457	0.784466865071077	0.943433139453305	0.00139846649199752	Combined (yb)	ZPGI_FRIENDSAT_single	Life Satisfaction - Friend
25	1.02253748154879	0.93357213908923	1.11992638197475	0.631130170469581	Combined (yb)	ZPGI_HAYFEVER_single	Hayfever (Allergic Rhinitis)
26	1.00844670879494	0.919032014435789	1.10655766256273	0.859032745715877	Combined (yb)	ZPGI_HEIGHT_single	Height
27	0.789371092741468	0.718526906548074	0.866790070771849	7.67249674560669E-07	Combined (yb)	ZPGI_HIGHMATH_single	Highest Math
28	0.842490110479102	0.765840721673026	0.926447648768062	0.000415812979514782	Combined (yb)	ZPGI_LEFTOUT_single	Left Out of Social Activity
29	0.900105976686385	0.819951335478851	0.987823696015274	0.0267313247152722	Combined (yb)	ZPGI_MENARCHE_single	Age First Menses
30	1.0854562219763	0.987480156805641	1.1932792854801	0.0894307755206683	Combined (yb)	ZPGI_MIGRAINE_single	Migraine
31	0.886120236668109	0.80691393345733	0.973071620735681	0.0113507661491589	Combined (yb)	ZPGI_MORNING_single	Morning Person
32	0.990609719306171	0.903461381231321	1.0862544489218	0.840885583644319	Combined (yb)	ZPGI_NARCIS_single	Narcissism
33	0.921035494691759	0.838517719108725	1.01161207689857	0.0856870980910302	Combined (yb)	ZPGI_NEARSIGHTED_single	Nearsightedness
34	1.10263441633831	1.00471472336187	1.21024754933636	0.0395727168451695	Combined (yb)	ZPGI_NEBwomen_single	Number Ever Born (women)
35	1.30595358228689	1.18975858407254	1.43436297873024	2.17040201064615E-08	Combined (yb)	ZPGI_NEURO_single	Neuroticism
36	1.10354359756715	1.00636944533525	1.21028067896246	0.0362790409664634	Combined (yb)	ZPGI_OPEN_single	Openness
37	0.968948123440717	0.882844078078131	1.06331754433957	0.506082438399412	Combined (yb)	ZPGI_READING_single	Childhood Reading
38	0.920974476949787	0.839725842950187	1.00985473649156	0.0801842498729452	Combined (yb)	ZPGI_RELIGATT_single	Religious Attendance
39	1.01578021930073	0.924377582365117	1.11626445126404	0.744831278910312	Combined (yb)	ZPGI_RISK_single	Risk Tolerance
40	0.728423268523149	0.663364267416264	0.799377510730939	2.70550955311795E-11	Combined (yb)	ZPGI_SELFHEALTH_single	Self-Rated Health
41	0.852822023069819	0.776766128834701	0.935979652244169	0.000814585019237238	Combined (yb)	ZPGI_SELFMATH_single	Self-Rated Math Ability
42	0.730328724770805	0.664181963450237	0.802455013238701	7.24994396430321E-11	Combined (yb)	ZPGI_SWB_single	Subjective Well-Being
43	1.05023429558589	0.944884841205119	1.16743181787422	0.363529601363886	Anxiety Only (yc)	Zgad21_impute1	LDAK GAD-7
44	1.09200296600325	0.979562765368656	1.21766366516171	0.112720534945753	Anxiety Only (yc)	ZLADmeta_impute1	LDAK Lifetime Anxiety Disorder
45	1.01377702655972	0.911118286163144	1.12794789473356	0.801577692630804	Anxiety Only (yc)	Zphq27_impute1	LDAK PHQ-9
46	1.22724940983825	1.09611726764334	1.37481239535518	0.000393660656250052	Anxiety Only (yc)	ZSCZ_impute1	LDAK Schizophrenia Diagnosis
47	1.1583592945852	1.03960424202437	1.29110069443457	0.00780312178037831	Anxiety Only (yc)	ZMDD_impute1	LDAK Major Depressive Disorder
48	1.19153860079168	1.07067365726156	1.32658816352804	0.00134531242581215	Anxiety Only (yc)	ZNEURO_impute1	LDAK Neuroticism
49	0.974294598871732	0.875783912146785	1.0840211941936	0.632181608306907	Anxiety Only (yc)	ZPGI_ACTIVITY_single1	Physical Activity
50	1.11428159331266	1.00065584729227	1.24080664276446	0.0485511558387373	Anxiety Only (yc)	ZPGI_ADHD_single1	Attention Deficit Hyperactivity Disorder
51	1.02615102750854	0.919696607116789	1.1450414442442	0.644178289071845	Anxiety Only (yc)	ZPGI_ADVENTURE_single1	Adventurousness
52	0.894135271752261	0.802391060111283	0.996072520502538	0.0424434339034348	Anxiety Only (yc)	ZPGI_AFB_single1	Age First Birth
53	1.04825032187491	0.942806055520682	1.16539098636541	0.383345198684977	Anxiety Only (yc)	ZPGI_ASTECZRHI_single1	Asthma/Eczema/Rhinitis
54	1.05315602252998	0.946475868949454	1.17187327279668	0.341779110988968	Anxiety Only (yc)	ZPGI_ASTHMA_single1	Asthma
55	1.05941788052398	0.952030185984136	1.17887385043308	0.289615064321722	Anxiety Only (yc)	ZPGI_AUDIT_single1	Alcohol Misuse
56	1.05459262724635	0.947792951971901	1.17359803668422	0.329408040248444	Anxiety Only (yc)	ZPGI_BMI_single1	Body Mass Index
57	1.04855838246206	0.942392291059122	1.16674451510464	0.383961955369691	Anxiety Only (yc)	ZPGI_CANNABIS_single1	Cannabis Use
58	1.16752130128868	1.04955439722639	1.29884590528439	0.00437668847011126	Anxiety Only (yc)	ZPGI_CPD_single1	Cigarettes per Day
59	0.9921278798785	0.891053204291973	1.10470713261903	0.885359171063105	Anxiety Only (yc)	ZPGI_CP_single1	Cognitive Performance
60	1.28437509453142	1.15304581042039	1.431148261589	5.57587725721815E-06	Anxiety Only (yc)	ZPGI_DEP_single1	Depressive Symptoms
61	1.04769897494783	0.941097770423482	1.16649184483031	0.394810429334998	Anxiety Only (yc)	ZPGI_DPW_single1	Drinks per Week
62	0.944257447641928	0.849174434342536	1.04984671456888	0.289076955136374	Anxiety Only (yc)	ZPGI_EA_single1	Educational Attainment
63	1.19601589602086	1.07347658215171	1.33309968730628	0.0011942734165618	Anxiety Only (yc)	ZPGI_EVERSMOKE_single1	Ever Smoker
64	1.02210258925367	0.917186355152093	1.13888318513519	0.692140145627013	Anxiety Only (yc)	ZPGI_EXTRA_single1	Extraversion
65	0.853903337714772	0.767182721066786	0.950310851460561	0.0038172080021926	Anxiety Only (yc)	ZPGI_FAMSAT_single1	Life Satisfaction - Family
66	0.89526958076223	0.80378640530252	0.996837932944361	0.0438908268323133	Anxiety Only (yc)	ZPGI_FRIENDSAT_single1	Life Satisfaction - Friend
67	1.01276346753952	0.91117922465174	1.12557063578451	0.813949290337394	Anxiety Only (yc)	ZPGI_HAYFEVER_single1	Hayfever (Allergic Rhinitis)
68	1.0709823133621	0.96155921128239	1.19286486075348	0.212251029437831	Anxiety Only (yc)	ZPGI_HEIGHT_single1	Height
69	0.869961854455299	0.781435459543565	0.968183257422281	0.010805024579367	Anxiety Only (yc)	ZPGI_HIGHMATH_single1	Highest Math
70	0.976672734205685	0.875736583225434	1.08911800666318	0.671248759132861	Anxiety Only (yc)	ZPGI_LEFTOUT_single1	Left Out of Social Activity
71	0.977578041915287	0.877207020939863	1.08920542405305	0.681240288656594	Anxiety Only (yc)	ZPGI_MENARCHE_single1	Age First Menses
72	0.993540088553983	0.891260566214936	1.10757671404718	0.906901833034646	Anxiety Only (yc)	ZPGI_MIGRAINE_single1	Migraine
73	1.04499106812958	0.937348999290406	1.16537490737819	0.428110659863254	Anxiety Only (yc)	ZPGI_MORNING_single1	Morning Person
74	0.971616355088312	0.873608206649296	1.08063181464154	0.59551276222442	Anxiety Only (yc)	ZPGI_NARCIS_single1	Narcissism
75	1.00990648038714	0.906432520832251	1.12539341052912	0.858221304556405	Anxiety Only (yc)	ZPGI_NEARSIGHTED_single1	Nearsightedness
76	1.07417402354325	0.965463024554258	1.19519566844249	0.188748867868188	Anxiety Only (yc)	ZPGI_NEBwomen_single1	Number Ever Born (women)
77	1.21028187038339	1.08712052730781	1.34799784790548	0.000502812261199053	Anxiety Only (yc)	ZPGI_NEURO_single1	Neuroticism
78	1.16687734546477	1.04861608145158	1.29878673573782	0.00467982162142042	Anxiety Only (yc)	ZPGI_OPEN_single1	Openness
79	1.05167438093623	0.944773176236646	1.17072251509452	0.356892169432207	Anxiety Only (yc)	ZPGI_READING_single1	Childhood Reading
80	0.984192229978637	0.884262167455992	1.09529121262828	0.770343196344017	Anxiety Only (yc)	ZPGI_RELIGATT_single1	Religious Attendance
81	0.991341855863346	0.889712229063594	1.10460079099214	0.874768521044366	Anxiety Only (yc)	ZPGI_RISK_single1	Risk Tolerance
82	0.804036657212767	0.721769519080834	0.895340994107289	0.0000722772492029626	Anxiety Only (yc)	ZPGI_SELFHEALTH_single1	Self-Rated Health
83	0.934500103551055	0.838954742157625	1.04060710297093	0.217543615939595	Anxiety Only (yc)	ZPGI_SELFMATH_single1	Self-Rated Math Ability
84	0.858217163707679	0.770608063799819	0.955353674445781	0.00527574258058125	Anxiety Only (yc)	ZPGI_SWB_single1	Subjective Well-Being
85	1.07996911939766	0.949708908765935	1.22821837353429	0.240802194598252	Depression Only (yd)	Zgad21_impute2	LDAK GAD-7
86	1.16568471349663	1.02043558798577	1.33245204796832	0.0242477905069569	Depression Only (yd)	ZLADmeta_impute2	LDAK Lifetime Anxiety Disorder
87	1.1692107794744	1.02621954018749	1.33227994609468	0.0188555887305665	Depression Only (yd)	Zphq27_impute2	LDAK PHQ-9
88	1.27826754362823	1.11397470011655	1.46800361440644	0.000486124313396896	Depression Only (yd)	ZSCZ_impute2	LDAK Schizophrenia Diagnosis
89	1.40561119959886	1.23131536291387	1.60567603173338	4.9202137847463E-07	Depression Only (yd)	ZMDD_impute2	LDAK Major Depressive Disorder
90	1.09539991583728	0.961705768087074	1.24809060768672	0.170474536659072	Depression Only (yd)	ZNEURO_impute2	LDAK Neuroticism
91	0.925349116349979	0.811587079147359	1.05541786604229	0.246886441700504	Depression Only (yd)	ZPGI_ACTIVITY_single2	Physical Activity
92	1.09968759552085	0.963917768580094	1.25453104891982	0.157350920971412	Depression Only (yd)	ZPGI_ADHD_single2	Attention Deficit Hyperactivity Disorder
93	0.943173783924017	0.825164032210057	1.07788170336681	0.390550498536215	Depression Only (yd)	ZPGI_ADVENTURE_single2	Adventurousness
94	0.839736280325868	0.735148685857389	0.958776506949184	0.00991518985267007	Depression Only (yd)	ZPGI_AFB_single2	Age First Birth
95	1.01771209203711	0.894364377621537	1.15783093918607	0.789748216799103	Depression Only (yd)	ZPGI_ASTECZRHI_single2	Asthma/Eczema/Rhinitis
96	1.05062625766	0.921718821627442	1.19759667169173	0.45954442292882	Depression Only (yd)	ZPGI_ASTHMA_single2	Asthma
97	1.02438204010742	0.898805397106918	1.1673066906346	0.717827380080287	Depression Only (yd)	ZPGI_AUDIT_single2	Alcohol Misuse
98	1.1137888543493	0.977707171733175	1.26925365369851	0.105421158067185	Depression Only (yd)	ZPGI_BMI_single2	Body Mass Index
99	1.15924211086795	1.01682346413855	1.32199177305886	0.0272648176081149	Depression Only (yd)	ZPGI_CANNABIS_single2	Cannabis Use
100	0.966395959905955	0.84706626214901	1.10212718510448	0.610647911081288	Depression Only (yd)	ZPGI_CPD_single2	Cigarettes per Day
101	0.900653230980751	0.790448129145067	1.02604067123419	0.115758818947481	Depression Only (yd)	ZPGI_CP_single2	Cognitive Performance
102	1.30330909474975	1.14202034637995	1.48769881768839	0.0000855998826597448	Depression Only (yd)	ZPGI_DEP_single2	Depressive Symptoms
103	1.00328036838502	0.879395444294832	1.14465658042873	0.961150086626639	Depression Only (yd)	ZPGI_DPW_single2	Drinks per Week
104	0.860035352006795	0.755136918376235	0.979174034085019	0.0228667335969177	Depression Only (yd)	ZPGI_EA_single2	Educational Attainment
105	1.32913886291854	1.16429477284067	1.51864188985627	0.0000268011481822413	Depression Only (yd)	ZPGI_EVERSMOKE_single2	Ever Smoker
106	1.09266570819323	0.9574257267618	1.24695262232006	0.188447142909742	Depression Only (yd)	ZPGI_EXTRA_single2	Extraversion
107	0.964871062174648	0.847025044819936	1.09937636302249	0.590799772555603	Depression Only (yd)	ZPGI_FAMSAT_single2	Life Satisfaction - Family
108	0.964683319162628	0.846148104067031	1.09950352808649	0.590430194315536	Depression Only (yd)	ZPGI_FRIENDSAT_single2	Life Satisfaction - Friend
109	0.934793350609529	0.822331204274296	1.06242728736749	0.302032617563935	Depression Only (yd)	ZPGI_HAYFEVER_single2	Hayfever (Allergic Rhinitis)
110	0.868234531764531	0.760739509514177	0.990410115961461	0.0357364137192799	Depression Only (yd)	ZPGI_HEIGHT_single2	Height
111	0.821601592529268	0.720108133871	0.937078924263909	0.00344046916635073	Depression Only (yd)	ZPGI_HIGHMATH_single2	Highest Math
112	0.912483886874514	0.798021215916123	1.04307674435572	0.179903572110719	Depression Only (yd)	ZPGI_LEFTOUT_single2	Left Out of Social Activity
113	0.910306462039391	0.797762381850228	1.03835355510075	0.162125355081542	Depression Only (yd)	ZPGI_MENARCHE_single2	Age First Menses
114	1.16273896845461	1.01905202900814	1.32719467768457	0.0252248932211637	Depression Only (yd)	ZPGI_MIGRAINE_single2	Migraine
115	0.960619634276902	0.840708959904887	1.09801687455984	0.55523405773733	Depression Only (yd)	ZPGI_MORNING_single2	Morning Person
116	1.09789327944916	0.963574296551185	1.25146829151161	0.161291413635267	Depression Only (yd)	ZPGI_NARCIS_single2	Narcissism
117	0.984437039865291	0.862439135302098	1.12387328203398	0.816315002067389	Depression Only (yd)	ZPGI_NEARSIGHTED_single2	Nearsightedness
118	1.08737380341191	0.954744351627376	1.23824876965714	0.206547617758954	Depression Only (yd)	ZPGI_NEBwomen_single2	Number Ever Born (women)
119	1.08197408234204	0.949869607183017	1.23282509720296	0.236098864088168	Depression Only (yd)	ZPGI_NEURO_single2	Neuroticism
120	1.13975505161058	0.999746962510739	1.29964132876257	0.050563602753163	Depression Only (yd)	ZPGI_OPEN_single2	Openness
121	1.07521673211456	0.943660860719298	1.2251227594995	0.275974539026022	Depression Only (yd)	ZPGI_READING_single2	Childhood Reading
122	0.970049421709864	0.850464043362588	1.10612392722719	0.650072553926352	Depression Only (yd)	ZPGI_RELIGATT_single2	Religious Attendance
123	1.08547338520543	0.949723277555624	1.24085808124877	0.229071942637756	Depression Only (yd)	ZPGI_RISK_single2	Risk Tolerance
124	0.800377862305733	0.702896772010071	0.911084297430564	0.000763446849530403	Depression Only (yd)	ZPGI_SELFHEALTH_single2	Self-Rated Health
125	0.880629546007995	0.771694951770744	1.00449835179381	0.0587103166257664	Depression Only (yd)	ZPGI_SELFMATH_single2	Self-Rated Math Ability
126	0.850356135867249	0.745682560170187	0.969293830908034	0.0153716863992262	Depression Only (yd)	ZPGI_SWB_single2	Subjective Well-Being
127	1.06881253413025	0.99099040479352	1.1528742479581	0.08463225560798	Medication Only (yf)	Zgad21_impute3	LDAK GAD-7
128	1.01139070823036	0.935297914518825	1.0937589632452	0.776612184042752	Medication Only (yf)	ZLADmeta_impute3	LDAK Lifetime Anxiety Disorder
129	1.07831562338966	0.998828226287577	1.16421998813075	0.0536839490069809	Medication Only (yf)	Zphq27_impute3	LDAK PHQ-9
130	1.08744457873613	1.00317988986915	1.17897144937205	0.0417933321594708	Medication Only (yf)	ZSCZ_impute3	LDAK Schizophrenia Diagnosis
131	1.23048853437841	1.137933967467	1.33104981795765	2.12756065653058E-07	Medication Only (yf)	ZMDD_impute3	LDAK Major Depressive Disorder
132	1.147510134801	1.06238583415643	1.23979691048767	0.000477056694735259	Medication Only (yf)	ZNEURO_impute3	LDAK Neuroticism
133	0.940083148567488	0.870169754740287	1.0156113664859	0.117027102494101	Medication Only (yf)	ZPGI_ACTIVITY_single3	Physical Activity
134	1.05173854992813	0.973398730132699	1.13639858073268	0.201449005876071	Medication Only (yf)	ZPGI_ADHD_single3	Attention Deficit Hyperactivity Disorder
135	1.02297825114988	0.945645487757257	1.10670887898547	0.57116546960629	Medication Only (yf)	ZPGI_ADVENTURE_single3	Adventurousness
136	0.909590451066928	0.84167217979868	0.982834381028098	0.0165655041556399	Medication Only (yf)	ZPGI_AFB_single3	Age First Birth
137	1.0511712971821	0.973747676878583	1.13481632083588	0.201164887068411	Medication Only (yf)	ZPGI_ASTECZRHI_single3	Asthma/Eczema/Rhinitis
138	1.07776971773068	0.997541750085798	1.16457369716255	0.0578698052392099	Medication Only (yf)	ZPGI_ASTHMA_single3	Asthma
139	0.978021369087843	0.905617011286632	1.05615541689903	0.570961559512692	Medication Only (yf)	ZPGI_AUDIT_single3	Alcohol Misuse
140	1.05532550122485	0.977248588768667	1.13977709381276	0.169959694387602	Medication Only (yf)	ZPGI_BMI_single3	Body Mass Index
141	1.01510684776104	0.94012699373627	1.09604697078467	0.701642279596845	Medication Only (yf)	ZPGI_CANNABIS_single3	Cannabis Use
142	1.10463405728651	1.02280784597648	1.19315221314399	0.0113159671761384	Medication Only (yf)	ZPGI_CPD_single3	Cigarettes per Day
143	0.920813582085694	0.852337025958001	0.994671082444968	0.036215961584988	Medication Only (yf)	ZPGI_CP_single3	Cognitive Performance
144	1.15891049574903	1.07247731593176	1.25257060488544	0.000195239289262215	Medication Only (yf)	ZPGI_DEP_single3	Depressive Symptoms
145	1.00968473983447	0.933939152496369	1.09157026696962	0.808551027854568	Medication Only (yf)	ZPGI_DPW_single3	Drinks per Week
146	0.916200763554902	0.848212286719651	0.989502442155212	0.0259349514415702	Medication Only (yf)	ZPGI_EA_single3	Educational Attainment
147	1.07687405433571	0.996735906948379	1.16367355988705	0.0607632057752846	Medication Only (yf)	ZPGI_EVERSMOKE_single3	Ever Smoker
148	0.931128782071177	0.860608935161935	1.0072364641705	0.0753529549647386	Medication Only (yf)	ZPGI_EXTRA_single3	Extraversion
149	0.952580254902321	0.882214192070978	1.02851160478184	0.21445487963758	Medication Only (yf)	ZPGI_FAMSAT_single3	Life Satisfaction - Family
150	1.02070999209748	0.94545323258411	1.10188047097449	0.599643660687171	Medication Only (yf)	ZPGI_FRIENDSAT_single3	Life Satisfaction - Friend
151	1.00095976921954	0.927560017391118	1.08016275527778	0.980298765426815	Medication Only (yf)	ZPGI_HAYFEVER_single3	Hayfever (Allergic Rhinitis)
152	0.928005461383378	0.858851772320994	1.00256492458028	0.0583043934119549	Medication Only (yf)	ZPGI_HEIGHT_single3	Height
153	0.900732455966493	0.833384894794579	0.973311582262922	0.00826691337441913	Medication Only (yf)	ZPGI_HIGHMATH_single3	Highest Math
154	0.94208954824571	0.870488702386201	1.01947118544325	0.138746912500302	Medication Only (yf)	ZPGI_LEFTOUT_single3	Left Out of Social Activity
155	1.07791308221882	0.997776487473937	1.16454665222133	0.0570085586317574	Medication Only (yf)	ZPGI_MENARCHE_single3	Age First Menses
156	1.08253886566013	1.00194434652818	1.16975561161351	0.044638383104785	Medication Only (yf)	ZPGI_MIGRAINE_single3	Migraine
157	1.02087517151833	0.944150142570311	1.10400632078711	0.604548964616352	Medication Only (yf)	ZPGI_MORNING_single3	Morning Person
158	1.00803473242656	0.933896201635488	1.08811649745459	0.837345712703125	Medication Only (yf)	ZPGI_NARCIS_single3	Narcissism
159	0.986942360816813	0.913653107521762	1.06613740522915	0.738472207436263	Medication Only (yf)	ZPGI_NEARSIGHTED_single3	Nearsightedness
160	1.01140539382036	0.936652493378037	1.09208859076524	0.772120438742223	Medication Only (yf)	ZPGI_NEBwomen_single3	Number Ever Born (women)
161	1.0911251259351	1.00977094467783	1.1792637708851	0.0275530463090642	Medication Only (yf)	ZPGI_NEURO_single3	Neuroticism
162	1.08036422583125	0.999738770339919	1.16763860612846	0.0509180514010238	Medication Only (yf)	ZPGI_OPEN_single3	Openness
163	0.932021746206272	0.862671807730205	1.00683024711267	0.0740676113250657	Medication Only (yf)	ZPGI_READING_single3	Childhood Reading
164	0.982268930351301	0.909514828064249	1.06078119444089	0.648449225356802	Medication Only (yf)	ZPGI_RELIGATT_single3	Religious Attendance
165	1.02422073651724	0.947225790758287	1.10752309728603	0.548399513675573	Medication Only (yf)	ZPGI_RISK_single3	Risk Tolerance
166	0.877990336549604	0.812357733544594	0.948754310999701	0.00101269121144516	Medication Only (yf)	ZPGI_SELFHEALTH_single3	Self-Rated Health
167	0.922630223689235	0.85434223334594	0.996181075276887	0.0398285512361393	Medication Only (yf)	ZPGI_SELFMATH_single3	Self-Rated Math Ability
168	0.908546736579732	0.840664624947357	0.98173413265094	0.0153499852540794	Medication Only (yf)	ZPGI_SWB_single3	Subjective Well-Being

### Sheet: Table S10
	Table S10. Sample size and R2 for Regression Models with Individual PGS Predictors performed on half the sample (1) with no kinship among individuals.
	Full model equals base model plus PGS-predictor.
Column1	Label	Polygenic Score	Combined N full model	Combined R2 full model	Anxiety Only N full model	Anxiety Only R2 full model	Depression Only N full model	Depression Only R2 full model	Medication Only N full model	Medication Only R2 full model	Combined N base-model	Combined R2 base-model	Anxiety Only N base-model	Anxiety Only R2 base-model	Depression Only N base-model	Depression Only R2 base-model	Medication Only N base-model	Medication Only R2 base-model	Delta Combined	Delta Anxiety Only	Delta Depression Only	Delta Medication Only
1	ACTIVITY: Physical Activity	ACTIVITY_single	5033	0.0480787808816176	4888	0.0259488471985481	4759	0.0370229781035774	5311	0.0506411209626708	5033	0.0460525060801064	4888	0.0258374968693517	4759	0.0361857128861729	5311	0.049853264978189	0.0020262748015113	0.000111350329196399	0.000837265217404515	0.000787855984481778
2	ADHD: Attention Deficit Hyperactivity Disorder	ADHD_single	5033	0.0512767223620073	4888	0.0277272569997162	4759	0.0374356117506191	5311	0.0503767314792843	5033	0.0460525060801064	4888	0.0258374968693517	4759	0.0361857128861729	5311	0.049853264978189	0.00522421628190098	0.00188976013036454	0.00124989886444626	0.000523466501095318
3	ADVENTURE: Adventurousness	ADVENTURE_single	5033	0.0472147860345371	4888	0.0259412224838899	4759	0.0366470743204006	5311	0.0499561923066446	5033	0.0460525060801064	4888	0.0258374968693517	4759	0.0361857128861729	5311	0.049853264978189	0.00116227995443075	0.000103725614538246	0.000461361434227724	0.000102927328455571
4	AFB: Age First Birth	AFB_single	5033	0.0586061918721948	4888	0.0278430911914545	4759	0.0403571803299602	5311	0.0516979898172046	5033	0.0460525060801064	4888	0.0258374968693517	4759	0.0361857128861729	5311	0.049853264978189	0.0125536857920884	0.00200559432210279	0.0041714674437873	0.00184472483901557
5	ASTECZRHI: Asthma/Eczema/Rhinitis	ASTECZRHI_single	5033	0.0466839859802531	4888	0.0262067616444552	4759	0.036230178325011	5311	0.0503775873828982	5033	0.0460525060801064	4888	0.0258374968693517	4759	0.0361857128861729	5311	0.049853264978189	0.000631479900146774	0.000369264775103545	0.0000444654388381399	0.000524322404709135
6	ASTHMA: Asthma	ASTHMA_single	5033	0.0467796560223221	4888	0.0262767965048386	4759	0.0365278866914954	5311	0.0510082049001788	5033	0.0460525060801064	4888	0.0258374968693517	4759	0.0361857128861729	5311	0.049853264978189	0.000727149942215705	0.000439299635486893	0.000342173805322553	0.00115493992198979
7	AUDIT: Alcohol Misuse	AUDIT_single	5033	0.0486169924877305	4888	0.026382437625467	4759	0.0362673814776579	5311	0.0499562977686743	5033	0.0460525060801064	4888	0.0258374968693517	4759	0.0361857128861729	5311	0.049853264978189	0.00256448640762411	0.000544940756115286	0.0000816685914850623	0.00010303279048527
8	BMI: Body Mass Index	BMI_single	5033	0.048133565776759	4888	0.0263001620276517	4759	0.0378283072662759	5311	0.0504579538717856	5033	0.0460525060801064	4888	0.0258374968693517	4759	0.0361857128861729	5311	0.049853264978189	0.00208105969665267	0.000462665158300048	0.00164259438010301	0.000604688893596619
9	CANNABIS: Cannabis Use	CANNABIS_single	5033	0.0461522221479603	4888	0.0262060113257838	4759	0.0392382636659705	5311	0.049900352503033	5033	0.0460525060801064	4888	0.0258374968693517	4759	0.0361857128861729	5311	0.049853264978189	0.0000997160678539374	0.00036851445643209	0.00305255077979764	0.0000470875248439334
10	CPD: Cigarettes per Day	CPD_single	5033	0.0461249159195244	4888	0.0297823202684741	4759	0.0363479935617446	5311	0.0519130960204259	5033	0.0460525060801064	4888	0.0258374968693517	4759	0.0361857128861729	5311	0.049853264978189	0.0000724098394180028	0.00394482339912243	0.000162280675571731	0.00205983104223688
11	CP: Cognitive Performance	CP_single	5033	0.0538095922834685	4888	0.025847602719948	4759	0.0377339226827864	5311	0.0512619141699165	5033	0.0460525060801064	4888	0.0258374968693517	4759	0.0361857128861729	5311	0.049853264978189	0.00775708620336215	0.0000101058505963571	0.00154820979661355	0.00140864919172753
12	DEP: Depressive Symptoms	DEP_single	5033	0.0816585787475021	4888	0.0358895984956703	4759	0.0458327615452484	5311	0.0543157005150125	5033	0.0460525060801064	4888	0.0258374968693517	4759	0.0361857128861729	5311	0.049853264978189	0.0356060726673957	0.0100521016263186	0.00964704865907551	0.00446243553682343
13	DPW: Drinks per Week	DPW_single	5033	0.0476855735644103	4888	0.026189601749546	4759	0.036187197212118	5311	0.0498721009801046	5033	0.0460525060801064	4888	0.0258374968693517	4759	0.0361857128861729	5311	0.049853264978189	0.00163306748430396	0.00035210488019433	1.48432594516273E-06	0.000018836001915587
14	EA: Educational Attainment	EA_single	5033	0.0575070860530413	4888	0.0263841343342108	4759	0.0394306835834274	5311	0.0514464113531351	5033	0.0460525060801064	4888	0.0258374968693517	4759	0.0361857128861729	5311	0.049853264978189	0.0114545799729349	0.000546637464859123	0.00324497069725457	0.00159314637494608
15	EVERSMOKE: Ever Smoker	EVERSMOKE_single	5033	0.0499826892065305	4888	0.0309619527991145	4759	0.0473205657682846	5311	0.0509833343367573	5033	0.0460525060801064	4888	0.0258374968693517	4759	0.0361857128861729	5311	0.049853264978189	0.00393018312642416	0.00512445592976287	0.0111348528821118	0.00113006935856829
16	EXTRA: Exraversion	EXTRA_single	5033	0.0466949847028902	4888	0.0259136971204681	4759	0.0372670648803795	5311	0.050869499783126	5033	0.0460525060801064	4888	0.0258374968693517	4759	0.0361857128861729	5311	0.049853264978189	0.000642478622783882	0.000076200251116456	0.00108135199420668	0.00101623480493695
17	FAMSAT: Life Satisfaction - Family	FAMSAT_single	5033	0.0510953236702237	4888	0.0299054482979373	4759	0.036366463754751	5311	0.0503477610791195	5033	0.0460525060801064	4888	0.0258374968693517	4759	0.0361857128861729	5311	0.049853264978189	0.00504281759011739	0.00406795142858562	0.000180750868578168	0.000494496100930525
18	FRIENDSAT: Life Satisfaction - Friend	FRIENDSAT_single	5033	0.0501575560979526	4888	0.0278161839123431	4759	0.0363670268036604	5311	0.0499416440293532	5033	0.0460525060801064	4888	0.0258374968693517	4759	0.0361857128861729	5311	0.049853264978189	0.00410505001784624	0.00197868704299147	0.000181313917487519	0.0000883790511642044
19	LDAK-GAD-7: Generalized Anxiety Disorder Questionnaire	GAD	4990	0.0581796628242266	4842	0.0269144475298195	4717	0.0372712601018018	5265	0.0506954661776651	5033	0.0460525060801064	4888	0.0258374968693517	4759	0.0361857128861729	5311	0.049853264978189	0.0121271567441202	0.00107695066046785	0.0010855472156289	0.000842201199476082
20	HAYFEVER: Hayfever (Allergic Rhinitis)	HAYFEVER_single	5033	0.0461449751839418	4888	0.0258644187275494	4759	0.0368524489489878	5311	0.0498534606368514	5033	0.0460525060801064	4888	0.0258374968693517	4759	0.0361857128861729	5311	0.049853264978189	0.0000924691038354172	0.0000269218581976927	0.000666736062814921	1.9565866234833E-07
21	HEIGHT: Height	HEIGHT_single	5033	0.0460651608525324	4888	0.0265937289299117	4759	0.03895277230641	5311	0.0510050061670558	5033	0.0460525060801064	4888	0.0258374968693517	4759	0.0361857128861729	5311	0.049853264978189	0.0000126547724260059	0.000756232060560014	0.00276705942023713	0.00115174118886682
22	HIGHMATH: Highest Math	HIGHMATH_single	5033	0.0559283129927981	4888	0.029004859825332	4759	0.0415499346697182	5311	0.0520964027101312	5033	0.0460525060801064	4888	0.0258374968693517	4759	0.0361857128861729	5311	0.049853264978189	0.00987580691269178	0.0031673629559803	0.00536422178354539	0.0022431377319422
23	LDAK-LAD: Lifetime Anxiety Disorder	LAD	4990	0.0693497798361215	4843	0.0277408060382398	4718	0.0395957156807766	5266	0.0497187373939614	5033	0.0460525060801064	4888	0.0258374968693517	4759	0.0361857128861729	5311	0.049853264978189	0.0232972737560152	0.00190330916888813	0.00341000279460375	-0.000134527584227606
24	LEFTOUT: Left Out of Social Activity	LEFTOUT_single	5033	0.0510740782840677	4888	0.0259250930602482	4759	0.0373117877859735	5311	0.0505569121912322	5033	0.0460525060801064	4888	0.0258374968693517	4759	0.0361857128861729	5311	0.049853264978189	0.00502157220396132	0.0000875961908965162	0.00112607489980068	0.000703647213043189
25	LDAK-MDD: Major Depressive Disorder	MDD	4989	0.0742476944447691	4843	0.0294568552421352	4717	0.0523776371393337	5264	0.0582248314824222	5033	0.0460525060801064	4888	0.0258374968693517	4759	0.0361857128861729	5311	0.049853264978189	0.0281951883646627	0.00361935837278353	0.0161919242531608	0.00837156650423316
26	MENARCHE: Age First Menses	MENARCHE_single	5033	0.0480260273122517	4888	0.0259195590271212	4759	0.0374100584834209	5311	0.0510154069776724	5033	0.0460525060801064	4888	0.0258374968693517	4759	0.0361857128861729	5311	0.049853264978189	0.00197352123214536	0.0000820621577695135	0.00122434559724804	0.00116214199948336
27	MIGRAINE: Migraine	MIGRAINE_single	5033	0.0472101253153936	4888	0.0258441459008045	4759	0.039324699275076	5311	0.0511480020034727	5033	0.0460525060801064	4888	0.0258374968693517	4759	0.0361857128861729	5311	0.049853264978189	0.00115761923528728	6.64903145286555E-06	0.0031389863889031	0.0012947370252837
28	MORNING: Morning Person	MORNING_single	5033	0.0486214609733651	4888	0.0261431134651904	4759	0.0364032422371525	5311	0.0499393545202679	5033	0.0460525060801064	4888	0.0258374968693517	4759	0.0361857128861729	5311	0.049853264978189	0.00256895489325879	0.00030561659583871	0.000217529350979601	0.0000860895420788377
29	NARCIS: Narcissism	NARCIS_single	5033	0.0460686742095311	4888	0.0259744942852277	4759	0.0374154398001693	5311	0.0498667877911753	5033	0.0460525060801064	4888	0.0258374968693517	4759	0.0361857128861729	5311	0.049853264978189	0.0000161681294247318	0.000136997415876031	0.00122972691399648	0.0000135228129863191
30	NEARSIGHTED: Nearsightedness	NEARSIGHTED_single	5033	0.047237326459725	4888	0.0258530134871064	4759	0.0362194621969609	5311	0.0498890288200654	5033	0.0460525060801064	4888	0.0258374968693517	4759	0.0361857128861729	5311	0.049853264978189	0.00118482037961864	0.000015516617754726	0.0000337493107880824	0.0000357638418763684
31	NEBwomen: Number Ever Born (women)	NEBwomen_single	5033	0.0477528201323177	4888	0.0266772755036594	4759	0.0371827486208151	5311	0.0498801725352977	5033	0.0460525060801064	4888	0.0258374968693517	4759	0.0361857128861729	5311	0.049853264978189	0.00170031405221133	0.000839778634307758	0.000997035734642236	0.0000269075571086783
32	LDAK-NEURO: Neuroticism	NEUROT	4991	0.0685682784765958	4843	0.0315757873717122	4718	0.0375715044269042	5266	0.0536537758332822	5033	0.0460525060801064	4888	0.0258374968693517	4759	0.0361857128861729	5311	0.049853264978189	0.0225157723964894	0.00573829050236055	0.00138579154073137	0.00380051085509323
33	NEURO: Neuroticism	NEURO_single	5033	0.0587684441073935	4888	0.0317495305093711	4759	0.0370647994003319	5311	0.0514141545175939	5033	0.0460525060801064	4888	0.0258374968693517	4759	0.0361857128861729	5311	0.049853264978189	0.0127159380272871	0.00591203364001944	0.000879086514159078	0.00156088953940493
34	OPEN: Openness	OPEN_single	5033	0.0478125936971096	4888	0.0297317381557654	4759	0.0385786232682183	5311	0.0510770702187593	5033	0.0460525060801064	4888	0.0258374968693517	4759	0.0361857128861729	5311	0.049853264978189	0.00176008761700323	0.00389424128641371	0.00239291038204548	0.00122380524057031
35	LDAK-PHQ-9: Patient Health Questionnaire	PHQ	4991	0.0554958171281603	4843	0.0265333272354182	4718	0.0398572025580981	5265	0.050828052037332	5033	0.0460525060801064	4888	0.0258374968693517	4759	0.0361857128861729	5311	0.049853264978189	0.0094433110480539	0.000695830366066529	0.00367148967192522	0.000974787059142994
36	READING: Childhood Reading	READING_single	5033	0.0462299568095005	4888	0.026250148234732	4759	0.0369279505275909	5311	0.0508776747817285	5033	0.0460525060801064	4888	0.0258374968693517	4759	0.0361857128861729	5311	0.049853264978189	0.000177450729394166	0.000412651365380299	0.000742237641418036	0.00102440980353952
37	RELIGATT: Religious Attendance	RELIGATT_single	5033	0.0472824534599062	4888	0.0258789338206138	4759	0.0363145222023436	5311	0.049919966400073	5033	0.0460525060801064	4888	0.0258374968693517	4759	0.0361857128861729	5311	0.049853264978189	0.00122994737979981	0.0000414369512621408	0.000128809316170791	0.00006670142188403
38	RISK: Risk Tolerance	RISK_single	5033	0.0460950038359171	4888	0.0258495725922719	4759	0.0370911003936799	5311	0.0499688448345444	5033	0.0460525060801064	4888	0.0258374968693517	4759	0.0361857128861729	5311	0.049853264978189	0.0000424977558107428	0.0000120757229202413	0.00090538750750703	0.000115579856355345
39	LDAK-SCZ: Schizophrenia Diagnosis	SCZ	4991	0.0582182446983135	4843	0.0327141266909018	4718	0.0441021675354759	5266	0.0510340253989866	5033	0.0460525060801064	4888	0.0258374968693517	4759	0.0361857128861729	5311	0.049853264978189	0.0121657386182071	0.00687662982155014	0.00791645464930301	0.00118076042079757
40	SELFHEALTH: Self-Rated Health	SELFHEALTH_single	5033	0.0640631007961332	4888	0.0335202033150068	4759	0.0432805334221638	5311	0.0533256923667812	5033	0.0460525060801064	4888	0.0258374968693517	4759	0.0361857128861729	5311	0.049853264978189	0.0180105947160268	0.00768270644565517	0.00709482053599095	0.00347242738859222
41	SELFMATH: Self-Rated Math Ability	SELFMATH_single	5033	0.0505686031670894	4888	0.0265778034618783	4759	0.0384266969574757	5311	0.0512114156607536	5033	0.0460525060801064	4888	0.0258374968693517	4759	0.0361857128861729	5311	0.049853264978189	0.004516097086983	0.000740306592526632	0.00224098407130287	0.0013581506825646
42	SWB: Subjective Well-Being	SWB_single	5033	0.0633806928068299	4888	0.0296371092040009	4759	0.0398698165900412	5311	0.0517417319806425	5033	0.0460525060801064	4888	0.0258374968693517	4759	0.0361857128861729	5311	0.049853264978189	0.0173281867267235	0.00379961233464918	0.0036841037038684	0.00188846700245348

### Sheet: Table S11
	Table S11. P-values and Adjusted Odds ratios per Standard Deviation with 95% Confidence Intervals for Regression Models including all PGSs performed on half the sample (1) with no kinship among individuals.
Column1	Label	Variable	Combined Odds Ratio	Combined CI 2.5%	Combined CI 97.5%	Combined p-value	Anxiety Only Odds Ratio	Anxiety Only CI 2.5%	Anxiety Only CI 97.5%	Anxiety Only p-value	Depression Only Odds Ratio	Depression Only CI 2.5%	Depression Only CI 97.5%	Depression Only p-value	Medication Only Odds Ratio	Medication Only CI 2.5%	Medication Only CI 97.5%	Medication Only p-value
1		(Intercept)	0.0368016258017287	0.0216508536936434	0.0617628393366961	4.62159223619291E-35	0.0403531429617292	0.0222079377734276	0.0721701102577007	1.22546166210246E-26	0.0264298299748199	0.0129475622275554	0.0527090707317539	3.22906791050644E-24	0.0862215228356387	0.0566631981651119	0.130293356951963	8.19566382303486E-31
2		age_at_survey	1.01148479758092	0.997273133781601	1.02597886332048	0.114509349372917	1.00572317213413	0.989517122292196	1.02226897776219	0.491783776531786	1.003949246568	0.984863013661292	1.02350575304762	0.687803334883673	1.00474452465199	0.993330349312242	1.01631664757777	0.417189349549655
3	STAGE or YATSS	cohort	0.90464605497172	0.693455279638887	1.1779762020939	0.458103029714266	0.977863521888994	0.726876154592397	1.31316529959584	0.881926482237965	0.659561836907574	0.447302661794157	0.962514854402521	0.0328796523224672	0.752075350269959	0.60443954550255	0.933845331997987	0.0102062015960224
4	Ancestral Principal Component	PC1	54.8008869305569	0.0043803742705573	933643.779881222	0.41255341728551	213.087718673189	0.00278835344892029	30479377.9799246	0.362105159070434	9.49399803945711	0.0000286478673431754	6103447.98608073	0.734526454793485	0.00851934835293217	4.67182240352671E-06	17.9414006803373	0.21756322075466
5	Ancestral Principal Component	PC10	2.46743014903793	0.000245747252504019	28137.7864619456	0.848578716821865	0.0613657129529004	2.04196755014603E-06	2149.20673954918	0.598128092101321	0.224158359976908	5.87645810045846E-07	119911.02581991	0.821702554172762	734.469027471509	0.296089106266895	2064454.20091132	0.10053797258714
6	Ancestral Principal Component	PC11	6.52313939177555	0.000307636787805561	141918.512998685	0.712408269542014	0.00435545800878016	4.88255271284228E-08	397.874945520646	0.350255241218737	979.909250720423	0.000991119423304455	1043685938.25134	0.329202631056943	0.104541650263124	0.0000337758095269255	326.786092232339	0.582014407438847
7	Ancestral Principal Component	PC12	0.8279671944973	0.0000741976377319981	13435.245263227	0.968915904882426	1.75850135607324	0.0000503407249452339	105253.191358458	0.917741913172438	23.9790912831499	0.0000524437887864046	26957927.5889155	0.643481801534042	0.0517286742356769	0.0000341872131784022	95.2485395234389	0.433571065582818
8	Ancestral Principal Component	PC13	0.158875999108556	8.93744401512616E-06	2713.91034119635	0.711734332168425	0.00382569771808075	2.98457838741849E-08	401.949976185913	0.349127499851191	0.0000052898752223246	6.02896903697018E-12	3.60587190248657	0.0786221968600261	1.4259341958928	0.00106305562483572	1935.97317366734	0.923050778669069
9	Ancestral Principal Component	PC14	56.0498580725987	0.00486896525280041	624237.064722776	0.397718725086315	0.0738192888397608	1.94648696684838E-06	2598.08915330197	0.626716641245342	0.00131989431869818	3.55622731076196E-09	428.786981171394	0.308169995626373	0.00132146122364658	6.45662334751073E-07	2.60125622164119	0.0874527513155952
10	Ancestral Principal Component	PC15	286.664030373649	0.025281556125638	3301768.95385082	0.235063967828804	19.0934906942734	0.000524850291803824	723136.555058629	0.582590509423614	6969.80183859694	0.0220915416540387	2222158512.50449	0.170635780970287	0.108674311420326	0.000056784876374173	206.71676342909	0.564559865170617
11	Ancestral Principal Component	PC16	0.0202229384848146	1.83377465923121E-06	219.698515771534	0.41075217476104	39.9952300373201	0.000695072543823208	2370964.72636083	0.509764655178332	0.0000038133306313366	1.14833255037024E-11	1.12190474446748	0.052996284695872	23.1639270421452	0.014207753379557	38320.7620766569	0.405197590961669
12	Ancestral Principal Component	PC17	0.755114985264678	0.0000830408290093939	6787.69991009055	0.951791226984324	1.59180936008636	0.0000441507778529709	54571.6268493291	0.93060782264292	0.0199899512002077	5.18047223600598E-08	6991.32347906637	0.549349960236083	100.424673236794	0.0598841332893093	166450.094998284	0.223175969425936
13	Ancestral Principal Component	PC18	0.00160021987416468	1.24218462174524E-07	19.4673241866325	0.180968824201657	0.120666528513314	2.58454362267337E-06	5272.77986976639	0.6988885281306	3.93555124030125	7.64733120592941E-06	1861181.66750328	0.837628140241405	4.91927588760646	0.00237665111622321	9995.75765602935	0.682128359673512
14	Ancestral Principal Component	PC19	15.8228749990441	0.00162356572962806	154040.612243621	0.555519923947873	0.0218576898324584	5.55671051300357E-07	838.374989490079	0.478159671933985	29.1432857994555	0.0000707778629084301	11653466.0440235	0.608684902645697	8.08879827531655	0.0044807482992947	14581.7406055611	0.584657913152377
15	Ancestral Principal Component	PC2	0.0776164157861897	0.0000037727273035566	1033.55707988755	0.604908062903819	0.00369447200262005	2.46145176802367E-08	270.890871483978	0.339836423400289	0.022183240378915	3.02110209107132E-08	6392.93601003453	0.564592520056833	0.514833362785371	0.000310833411665832	729.350259099547	0.858951413922543
16	Ancestral Principal Component	PC20	368.521893445773	0.0337620448713821	4089814.0463191	0.213129647389776	19.9707200426997	0.000457894217934102	883820.483692715	0.582916070297135	0.0238967859430175	5.75278614725869E-08	10221.4844409565	0.571864218104241	19.5125829117089	0.0090853639466385	42103.6269024003	0.447884605014663
17	Ancestral Principal Component	PC3	24.3641442278883	0.00182335723522703	257958.185917253	0.504146213321376	0.701228928417764	8.98419310855042E-06	40286.3356085653	0.949979198270968	0.347582678679647	8.09105191014196E-07	94179.4672789466	0.870424436444218	1.75254166907486	0.00122140436898851	2254.18465770429	0.878759317137853
18	Ancestral Principal Component	PC4	0.000395922809172721	8.30972235730769E-09	6.2430905011689	0.131162732848317	0.72746845586472	8.12185965044398E-06	20250.6949619218	0.953799864134636	6.63285910088618	0.0000117678112789478	748488.847166225	0.763360670563232	16.638945101421	0.00626456484680666	27284.4457391281	0.469118366400687
19	Ancestral Principal Component	PC5	1.0541920194202	0.0000993421590061663	11232.6622398098	0.991092263936852	8.4809111612168	0.000202780049105207	355999.921111164	0.693463355588889	66.6876170410318	0.000115113952531461	37073143.3527137	0.533668572052484	0.200239029692148	0.000103493618047201	378.346932991211	0.676365091593844
20	Ancestral Principal Component	PC6	589.855298058972	0.0509753843995563	5961394.26848339	0.17776516130784	40.6569717473416	0.000798484664761638	1569757.7090106	0.49652937335583	0.067210292469675	7.7725011874977E-08	33823.8138570008	0.692208775023465	0.00565133369851027	2.80794449541853E-06	9.53459940481724	0.176842242074683
21	Ancestral Principal Component	PC7	180.532864602157	0.0145401483862479	3645280.37515688	0.290698519480479	23210.2985171226	0.134006322643626	10931375361.1775	0.115513443769845	421.848192891647	0.00142912532643682	394924471.280476	0.36505735667285	1.68875123769002	0.00130739360755379	2686.30467703527	0.887409885412093
22	Ancestral Principal Component	PC8	264.895167214002	0.0251330555345556	3380738.08509173	0.242105943263386	0.0519773037019691	9.5601907829462E-07	3269.97315347388	0.596949277523026	4.06527627524201	0.0000204874984866149	1081668.39295779	0.823320169202165	0.0238626983979519	0.0000165500064545643	35.2731326319627	0.314523141972379
23	Ancestral Principal Component	PC9	0.0356776738833688	2.97741571185897E-06	473.22332822737	0.488723119217962	48.3499358891685	0.000782236193125657	3621346.04476163	0.494148490836453	0.00990909001454347	2.43391265478455E-08	4937.36899831505	0.486617978172322	0.00267949619200769	1.21930955729717E-06	6.14554529790126	0.132271297808388
24		sex	2.70568216090343	2.1877518932448	3.36640194495252	1.29436493108644E-19	2.07656785105335	1.64468034202035	2.6381731961284	1.30045071006785E-09	2.31021467892638	1.73142438369242	3.11582699149112	2.20574235333521E-08	2.53587898586419	2.13624021512979	3.02088592601904	6.16456069524369E-26
25	LDAK-GAD-7: Generalized Anxiety Disorder Questionnaire	Zgad21_impute	1.05831218471153	0.928626257581101	1.20658844064356	0.396040913119649	1.02019494641692	0.879572850455989	1.1835839397026	0.791724533943897	0.939583318902623	0.78438982406256	1.12570873704388	0.498784086383349	1.0125166726097	0.91063394472937	1.12591449866463	0.818231462371476
26	LDAK-LAD: Lifetime Anxiety Disorder	ZLADmeta_impute	1.15711098790748	1.03956961340162	1.28850925207906	0.00768807811826299	0.981471663008377	0.868180458218697	1.10970368560031	0.765108171232611	0.959078028068116	0.824766561386735	1.11556672772687	0.587451332758601	0.892398917716933	0.816882897210269	0.974763874690933	0.0115340148219783
27	LDAK-MDD: Major Depressive Disorder	ZMDD_impute	1.19281257467801	1.06559586422351	1.33510215056072	0.00216796424956417	1.01188747876237	0.890200412119626	1.14956461407931	0.856201847882174	1.30469814415895	1.11542041229223	1.52521092340709	0.000858520668972194	1.18584884974554	1.08359945862103	1.29770964452519	0.00021003407657106
28	LDAK-NEURO: Neuroticism	ZNEURO_impute	1.13472152245937	0.984331895148395	1.30856780548843	0.0817564437655519	1.09437133790431	0.93101518351834	1.28712900409175	0.274978390601937	0.900189653196372	0.739754071764375	1.09539651314249	0.293556718984622	1.12850122718105	1.00564785299952	1.26666148655173	0.0399668812512842
29	ACTIVITY: Physical Activity	ZPGI_ACTIVITY_single	1.00138792499079	0.903669316023962	1.10980963475486	0.978884392257365	1.02515092963127	0.911799814767249	1.15279861633981	0.677933240781146	1.0100538904377	0.875116430863279	1.1665963517946	0.891465625895628	0.971449036215891	0.892937988585453	1.05689766435133	0.500494025069725
30	ADHD: Attention Deficit Hyperactivity Disorder	ZPGI_ADHD_single	1.01402515160229	0.912663176644	1.12653762028555	0.795328206959363	0.996462949403337	0.883857613226249	1.12321676023819	0.953770470231577	0.935057367056524	0.806360701021036	1.08374028895396	0.373134179264569	0.966602242698254	0.886389037232483	1.05394666577337	0.441770145123348
31	ADVENTURE: Adventurousness	ZPGI_ADVENTURE_single	0.989062369697174	0.878334182423003	1.11355468007954	0.85578330335691	1.06080116299727	0.926328652492863	1.21481188058987	0.393298202623725	0.923886581206461	0.782417166982796	1.09030117880758	0.349485749532727	1.05218723963046	0.955143127499026	1.15913279497708	0.302808454321818
32	AFB: Age First Birth	ZPGI_AFB_single	0.885067516239003	0.781701939412161	1.00170499460749	0.0535401957882852	0.960111291336245	0.834099618483858	1.10485738229461	0.570191007158758	0.963656679763996	0.811009706152328	1.144632151915	0.673514455502086	0.975601136256223	0.882735839302685	1.07813085500264	0.628137714413191
33	ASTECZRHI: Asthma/Eczema/Rhinitis	ZPGI_ASTECZRHI_single	0.944407164733076	0.745736086444995	1.19590815156631	0.634865430539593	1.01176644179343	0.769070296692435	1.33120833070475	0.93337577748084	1.20120320433746	0.862740714376526	1.67333529693902	0.277847292702963	1.05778259038612	0.870681903504419	1.28517262403124	0.571632123982352
34	ASTHMA: Asthma	ZPGI_ASTHMA_single	1.00546872012971	0.874788039198786	1.15534425453446	0.938720919721593	0.988957708253337	0.842508040552186	1.16047044826228	0.891847399166485	0.979312695660604	0.807526075716309	1.18708712284967	0.831519061850416	1.02857063256482	0.917512226414864	1.15295969705169	0.628721142436939
35	AUDIT: Alcohol Misuse	ZPGI_AUDIT_single	0.914062139203206	0.818435253857019	1.02054842244424	0.110383568751256	1.02483740139529	0.904625661978869	1.16098709263367	0.699821455064613	0.978198468837027	0.83914808269839	1.14008997352126	0.777913305335758	0.967162306094802	0.884599896650895	1.05738363694528	0.463112380881385
36	BMI: Body Mass Index	ZPGI_BMI_single	0.964360503312761	0.859520981359191	1.08188572944906	0.536265891317531	0.98214046673177	0.862590505911743	1.11814462922778	0.785381244945586	0.985513486818617	0.84041562428095	1.15566162739639	0.857426685567014	1.01850090950532	0.9274709715782	1.11850670415254	0.701150571318719
37	CANNABIS: Cannabis Use	ZPGI_CANNABIS_single	0.981909162049193	0.882739472641272	1.09214545484514	0.736647871045978	0.983383459050364	0.870970225810523	1.11032532320296	0.786700235448592	1.13362049874804	0.977276904793537	1.31560194828209	0.0980593728258562	1.01577860364486	0.931478216598509	1.10775181944054	0.723217213304343
38	CPD: Cigarettes per Day	ZPGI_CP_single	0.938965461275961	0.834284353180133	1.05661127939421	0.295899141392254	1.09523351063701	0.957771468334572	1.25262637883368	0.183848705558867	1.00312849818559	0.853088782198081	1.17932272128999	0.96982660787474	0.961383712135392	0.873323151344048	1.05823933546536	0.421413817872739
39	CP: Cognitive Performance	ZPGI_CPD_single	0.88326525880248	0.79681798419212	0.978735039701965	0.0179331293866915	1.08199151565262	0.964736937676282	1.21354879352442	0.178080557413326	0.855348462313569	0.742181242832077	0.985146188803098	0.0305061191765707	1.05535530683336	0.971231695619563	1.14685426081332	0.203758051455469
40	DEP: Depressive Symptoms	ZPGI_DEP_single	1.22121274318833	1.0714798384825	1.3925140127353	0.0027887551421732	1.12315270112819	0.967768590867095	1.30384366307853	0.12657492149411	1.13512666766623	0.94635360148314	1.36172408905072	0.171982412435393	1.04509537885914	0.940151621746038	1.1618264718367	0.413996723288389
41	DPW: Drinks per Week	ZPGI_DPW_single	0.953516821630793	0.852891516054551	1.06599602602774	0.402687019168463	1.02653282565655	0.904165203313265	1.16558938671718	0.68599626159286	0.970398038011357	0.830065562828279	1.13419148194786	0.705838847725064	1.02515170584474	0.935390273763768	1.12355024989546	0.595151178528821
42	EA: Educational Attainment	ZPGI_EA_single	0.896724571116795	0.778616090615412	1.03270357123104	0.130153931278549	1.03721899228366	0.884662506833001	1.21637482547555	0.652710153942704	0.988685559866413	0.814857044296004	1.19992740206438	0.908206646136955	1.00930094898447	0.899535430774015	1.13257063607107	0.874796286773364
43	EVERSMOKE: Ever Smoker	ZPGI_EVERSMOKE_single	0.974548587131245	0.866573920039104	1.0958481507333	0.666717614947797	1.08090699832214	0.945868917216213	1.23530531511219	0.253176696551916	1.22843556904279	1.04595490698008	1.44370493479585	0.0123034880458407	0.980433756119336	0.891426858893461	1.07832515267273	0.683984094045022
44	EXTRA: Exraversion	ZPGI_EXTRA_single	1.08710188766557	0.979190206370127	1.20700555854847	0.117433887986196	0.988731988137226	0.877029217984183	1.11442337221534	0.852844855701469	1.10156943686733	0.951455498978728	1.27538262616562	0.195439383035343	0.903693941382984	0.828833287917713	0.985065546928922	0.0214974582208297
45	FAMSAT: Life Satisfaction - Family	ZPGI_FAMSAT_single	0.993414460838322	0.877856473773188	1.12420518228694	0.916579106767297	0.894763207821642	0.776360538465165	1.03106390304069	0.124374131742357	1.05528956222876	0.888784096346538	1.25317781004484	0.539092624335862	0.94880141756424	0.857339998964713	1.04990936789189	0.309175739473786
46	FRIENDSAT: Life Satisfaction - Friend	ZPGI_FRIENDSAT_single	0.940189184777735	0.832380825312024	1.06183308069231	0.320534071630826	1.00413709187772	0.871608171181389	1.15667547512463	0.954378573398771	0.970165925084769	0.818045552648321	1.15028354411845	0.727494249605363	1.08797181265251	0.98383718341386	1.20323012111594	0.10054837732138
47	HAYFEVER: Hayfever (Allergic Rhinitis)	ZPGI_HAYFEVER_single	1.03598525169409	0.853951145142884	1.25704806916557	0.719943596005438	1.00233446742313	0.800662489141701	1.25496357055907	0.983769460031685	0.786360991705853	0.599784892893062	1.03064815858923	0.0817028971523732	0.949846761187996	0.808961296566663	1.11528327554635	0.529834097506024
48	HEIGHT: Height	ZPGI_HEIGHT_single	1.09788597898222	0.993870175252271	1.21309049271747	0.0661847585621849	1.12395816319767	1.00281641555906	1.26002223914536	0.0447663853952414	0.913082909943585	0.794674846780388	1.04877730391318	0.198736094066939	0.947937626742912	0.874489485821181	1.02743888933933	0.19340230541465
49	HIGHMATH: Highest Math	ZPGI_HIGHMATH_single	0.97978184178707	0.843858301426678	1.13747870704071	0.7885210742663	0.869006787846941	0.734135414554211	1.02837517090405	0.102384451779263	0.967114358721549	0.784847831255541	1.19176600262532	0.753589384610649	0.943971606020224	0.835449913510468	1.0663913416653	0.354308671551203
50	LEFTOUT: Left Out of Social Activity	ZPGI_LEFTOUT_single	0.971922609794951	0.867443794320151	1.08888022615341	0.623294618514199	1.11646013030552	0.980516293228208	1.27134085418834	0.0963077006128997	0.946580708456883	0.807592989043145	1.1090860107124	0.497366797297284	0.989963545730478	0.901671535690685	1.0868306865115	0.832297782459128
51	MENARCHE: Age First Menses	ZPGI_MENARCHE_single	0.955439940661945	0.861885772160212	1.05885514842901	0.385159320856586	0.987337873186385	0.877962358963279	1.11003225092743	0.831299662442703	0.962792969443461	0.834167382943203	1.11072927101514	0.603583817150627	1.1222370806298	1.03228080030345	1.22015102378931	0.00684573750060315
52	MIGRAINE: Migraine	ZPGI_MIGRAINE_single	0.993240230163268	0.897849529868085	1.09870978752423	0.89519150949933	0.937525633334401	0.836240830628003	1.05093483153803	0.268318798448116	1.11684884954369	0.972428895310056	1.28321208311662	0.118131094197143	1.05221457837371	0.970378912456316	1.14103470910715	0.218022782259868
53	MORNING: Morning Person	ZPGI_MORNING_single	0.90706186630038	0.818538751014072	1.0049808252384	0.0623301676716657	1.12152133008157	0.997801760412409	1.26097468759258	0.0547321433159059	1.01207991078182	0.876484080097085	1.16874187273156	0.870029126703113	1.04880033066857	0.964581582729385	1.14053568999752	0.26488948242558
54	NARCIS: Narcissism	ZPGI_NARCIS_single	0.995413749926661	0.899543940624695	1.10161735608664	0.929123097968857	1.01570386334712	0.905133251863852	1.13994226187284	0.791095812069117	1.16043878693562	1.00798822428968	1.336917880197	0.0388166026083107	1.00169173004678	0.921982863504984	1.08834208756367	0.968131739366987
55	NEARSIGHTED: Nearsightedness	ZPGI_NEARSIGHTED_single	0.947512976167032	0.853155352054795	1.05229314326632	0.313572511483907	1.0350945461143	0.91930295561124	1.16574285125697	0.569032160473837	1.02600173408035	0.888693694416483	1.18488491990987	0.726372024967265	0.981306107887288	0.902059936519187	1.06752304668301	0.660428090272837
56	NEBwomen: Number Ever Born (women)	ZPGI_NEBwomen_single	1.00127010583415	0.901497079673394	1.1121125355511	0.981087982908019	1.0508502978259	0.93261071963796	1.18424709405692	0.415562768227129	1.02254084941047	0.883703118807179	1.18311893764354	0.76451537151549	0.979299499735846	0.898999286420697	1.06671120702733	0.631610557074585
57	NEURO: Neuroticism	ZPGI_NEURO_single	0.913706372511525	0.785429133267834	1.06301671267048	0.242288060769	1.02935699682786	0.865829609686609	1.22387115843388	0.743051105288738	0.990638159698969	0.803273851437217	1.22206716330014	0.929956151858204	0.927775010921941	0.820249346571209	1.04939178115982	0.232834817532463
58	OPEN: Openness	ZPGI_OPEN_single	1.05509741568766	0.954474658594287	1.16647323001203	0.29440733681896	1.163361355171	1.03751478904595	1.3049240068871	0.00967203990531842	1.07473071732883	0.93339832126135	1.2377188393427	0.316600099242875	1.09223900509113	1.00494843394145	1.18731790638122	0.0380417476287504
59	READING: Childhood Reading	ZPGI_READING_single	0.990524664277387	0.896395729065859	1.09446803393932	0.851666617577868	1.0656865651224	0.951263313759412	1.19397117407893	0.272325724754038	1.11096210245941	0.968886791224621	1.27410872239313	0.131862236983737	0.941511398799399	0.868282633129156	1.02082258099132	0.144279545238273
60	RELIGATT: Religious Attendance	ZPGI_RELIGATT_single	1.04466874453234	0.939442077854277	1.16182253537129	0.419934735603267	1.0406800281127	0.921937886018859	1.17481364180429	0.518899550799728	1.0649225050539	0.917921265808033	1.23560456789527	0.406559351576171	1.0437628270727	0.95688933169129	1.13861734275789	0.3341433802861
61	RISK: Risk Tolerance	ZPGI_RISK_single	1.06764496786102	0.94824147219739	1.20239261877234	0.279755109451916	0.948655446218863	0.829276811605345	1.0851413866931	0.442147517592986	1.12738634842486	0.953663212341504	1.33349525009412	0.16076226294248	1.01512481749836	0.921549583193873	1.11829544063172	0.761002552935627
62	SELFHEALTH: Self-Rated Health	ZPGI_SELFHEALTH_single	0.910875485853707	0.796228483596693	1.04161432754076	0.173026847300176	0.830527418256182	0.711997945831731	0.968323444756035	0.0178873453957871	0.939107251864903	0.779502702229292	1.13096895004307	0.507991499533794	0.949223628372311	0.850626590748858	1.05913716645989	0.351366120438913
63	SELFMATH: Self-Rated Math Ability	ZPGI_SELFMATH_single	0.994257345445901	0.872853277860232	1.13247069083219	0.930885894228386	1.06294503072324	0.914804089925147	1.23505860969321	0.425214648585252	0.984775499707868	0.819366942211811	1.18340071609255	0.870008319469232	0.999421550531782	0.897707845448877	1.11255940160187	0.991564346061503
64	SWB: Subjective Well-Being	ZPGI_SWB_single	0.961491183352304	0.847818281047187	1.09028430031932	0.540404824232107	0.975808370529689	0.844102563428306	1.12799441994745	0.740494087577082	0.989611003131387	0.830033881708851	1.17989562201292	0.907303283555729	0.999241695788618	0.900503504787393	1.10884994322646	0.988598010570169
65	LDAK-PHQ-9: Patient Health Questionnaire	Zphq27_impute	0.962778674924738	0.844461073779379	1.09739770781753	0.570244210463743	0.87634122727478	0.755547866110867	1.01610317203583	0.0806750307319335	1.11608049771961	0.929622447964963	1.33989201515995	0.238807160067749	0.995866479467555	0.894867484307631	1.10817869607414	0.93945058085401
66	LDAK-SCZ: Schizophrenia Diagnosis	ZSCZ_impute	1.16297513329053	1.04535615784763	1.29432216637575	0.00558414035291205	1.17085410985929	1.03820176649712	1.32120461820252	0.01029628304996	1.21827423546043	1.05138206424564	1.41277081084789	0.0087807640711821	1.04854735009563	0.962063167235771	1.14296743206591	0.280708439509195

### Sheet: Table S12
	Table S12.	Sample size and R2 for Regression Models including all Polygenic Score Predictors performed on half the sample (1) with unrelated individuals.
		Full model equals base model plus all 42 PGS-predictors.
Column1	Variable	N full model	R2 full model	N Base model	R2 Base model	Delta R2
1	Anxiety Only	4839	0.0629257868735883	4888	0.0258374968693517	0.0370882900042366
2	Combined	4985	0.123078248919741	5033	0.0460525060801064	0.0770257428396342
3	Depression Only	4714	0.0877958230416796	4759	0.0361857128861729	0.0516101101555068
4	Medication Only	5260	0.0746420457823563	5311	0.049853264978189	0.0247887808041673

### Sheet: Table S13
	Table S13.	P-values and Adjusted Odds ratios per Standard Deviation with 95% Confidence Intervals for Regression Models with Individual PGS Predictors performed on half the sample (2) with no kinship among individuals.
Column1	OR	2.5 %	97.5 %	p	group	group label	Polygenic Score	PGS Label
1	1.22157036275405	1.11256312706582	1.34157157011057	0.000027593609317349	yb	Combined (yb)	Zgad21_impute	LDAK GAD-7
2	1.24370056433155	1.13177423102043	1.36729475976085	6.08774104762227E-06	yb	Combined (yb)	ZLADmeta_impute	LDAK Lifetime Anxiety Disorder
3	1.29312345277381	1.17724461644732	1.4209063683715	8.41233950876777E-08	yb	Combined (yb)	Zphq27_impute	LDAK PHQ-9
4	1.27006103375225	1.15287164322057	1.39971361277312	1.35512723662948E-06	yb	Combined (yb)	ZSCZ_impute	LDAK Schizophrenia Diagnosis
5	1.31071017693828	1.19313196156701	1.44061382786241	1.81805638126875E-08	yb	Combined (yb)	ZMDD_impute	LDAK Major Depressive Disorder
6	1.19768805987113	1.09070904064545	1.31577277455582	0.000163039756568206	yb	Combined (yb)	ZNEURO_impute	LDAK Neuroticism
7	0.978976858780948	0.891999961547646	1.07432417096998	0.654202590449944	yb	Combined (yb)	ZPGI_ACTIVITY_single	Physical Activity
8	1.28547460268839	1.16866915583495	1.41463414275918	2.53528010925936E-07	yb	Combined (yb)	ZPGI_ADHD_single	Attention Deficit Hyperactivity Disorder
9	0.957305861707489	0.871618487731664	1.05142270613714	0.361676360364357	yb	Combined (yb)	ZPGI_ADVENTURE_single	Adventurousness
10	0.933972082000032	0.850108876188234	1.02598428339063	0.154368324869774	yb	Combined (yb)	ZPGI_AFB_single	Age First Birth
11	1.11103161033635	1.011758721993	1.22022145825188	0.0275551162374512	yb	Combined (yb)	ZPGI_ASTECZRHI_single	Asthma/Eczema/Rhinitis
12	1.09061789502855	0.992370411947002	1.19873432462744	0.0718225250955839	yb	Combined (yb)	ZPGI_ASTHMA_single	Asthma
13	1.00355915023089	0.913875838365979	1.10194756331207	0.940662677623291	yb	Combined (yb)	ZPGI_AUDIT_single	Alcohol Misuse
14	1.1561378126418	1.05294640954741	1.26974631015193	0.00237832532209498	yb	Combined (yb)	ZPGI_BMI_single	Body Mass Index
15	1.07192498252707	0.975718362107613	1.17758281264565	0.14755791200548	yb	Combined (yb)	ZPGI_CANNABIS_single	Cannabis Use
16	1.07596694686016	0.979519342945557	1.18202835386433	0.126599824284952	yb	Combined (yb)	ZPGI_CPD_single	Cigarettes per Day
17	0.964096977021679	0.877597386862104	1.05902686184606	0.445545125680414	yb	Combined (yb)	ZPGI_CP_single	Cognitive Performance
18	1.48280389630484	1.34657210064613	1.63396913473457	1.40765648093804E-15	yb	Combined (yb)	ZPGI_DEP_single	Depressive Symptoms
19	1.03846062926185	0.946375508200109	1.13957834187272	0.425735575683862	yb	Combined (yb)	ZPGI_DPW_single	Drinks per Week
20	0.876477082945784	0.796071322743001	0.964744540068357	0.00714675473432015	yb	Combined (yb)	ZPGI_EA_single	Educational Attainment
21	1.25898510762064	1.14226902159259	1.3883273343205	3.67734653089713E-06	yb	Combined (yb)	ZPGI_EVERSMOKE_single	Ever Smoker
22	0.956637825762688	0.871765529353137	1.04953451607137	0.348965372241415	yb	Combined (yb)	ZPGI_EXTRA_single	Extraversion
23	0.825330720555705	0.751965165469765	0.905619210133665	0.000051566792988811	yb	Combined (yb)	ZPGI_FAMSAT_single	Life Satisfaction - Family
24	0.884260076482424	0.806180144776886	0.969776048954097	0.00904498621450775	yb	Combined (yb)	ZPGI_FRIENDSAT_single	Life Satisfaction - Friend
25	1.08660346606643	0.989697223557575	1.19314479253894	0.0815149729879708	yb	Combined (yb)	ZPGI_HAYFEVER_single	Hayfever (Allergic Rhinitis)
26	0.984978001878455	0.896327320272057	1.08232745199761	0.752969413919239	yb	Combined (yb)	ZPGI_HEIGHT_single	Height
27	0.842799397365799	0.765217841823987	0.928022978735378	0.000508345437802147	yb	Combined (yb)	ZPGI_HIGHMATH_single	Highest Math
28	0.910635334766374	0.828373993796969	1.00079913027977	0.0522427396284691	yb	Combined (yb)	ZPGI_LEFTOUT_single	Left Out of Social Activity
29	0.910189983909863	0.828779919176939	0.999415212348127	0.0487499413416462	yb	Combined (yb)	ZPGI_MENARCHE_single	Age First Menses
30	1.08069424091053	0.984855992897289	1.1858617056032	0.101367171105295	yb	Combined (yb)	ZPGI_MIGRAINE_single	Migraine
31	0.900216218642652	0.819760829888396	0.988495906239304	0.0276628703342611	yb	Combined (yb)	ZPGI_MORNING_single	Morning Person
32	0.928293230692379	0.844753364735652	1.02006288317588	0.121839389291127	yb	Combined (yb)	ZPGI_NARCIS_single	Narcissism
33	1.00506861878164	0.914462377281416	1.10457615253358	0.91641505673938	yb	Combined (yb)	ZPGI_NEARSIGHTED_single	Nearsightedness
34	1.01524456290604	0.92598311136773	1.11312999166403	0.747256124357196	yb	Combined (yb)	ZPGI_NEBwomen_single	Number Ever Born (women)
35	1.25563689409367	1.14149697194076	1.38175763548521	2.97078059413336E-06	yb	Combined (yb)	ZPGI_NEURO_single	Neuroticism
36	1.09091480126521	0.993747353218288	1.19775077059558	0.067663741271253	yb	Combined (yb)	ZPGI_OPEN_single	Openness
37	1.01183279708435	0.921498957763809	1.11111042511827	0.805301280476829	yb	Combined (yb)	ZPGI_READING_single	Childhood Reading
38	0.999649533670483	0.909249371637531	1.09903584866239	0.994215396408405	yb	Combined (yb)	ZPGI_RELIGATT_single	Religious Attendance
39	0.991079646008617	0.90210531001798	1.08886433561035	0.851883880649173	yb	Combined (yb)	ZPGI_RISK_single	Risk Tolerance
40	0.776168506918538	0.704380034030823	0.854873091284938	2.88489782782145E-07	yb	Combined (yb)	ZPGI_SELFHEALTH_single	Self-Rated Health
41	0.881359048062104	0.801097890703778	0.969369536121903	0.00940247517900536	yb	Combined (yb)	ZPGI_SELFMATH_single	Self-Rated Math Ability
42	0.719968346139022	0.65334152992262	0.792816284738797	2.7780085578968E-11	yb	Combined (yb)	ZPGI_SWB_single	Subjective Well-Being
43	1.23353347817356	1.10468245359881	1.37760972712748	0.000193456401326563	yc	Anxiety Only (yc)	Zgad21_impute1	LDAK GAD-7
44	1.20955194120003	1.08202966368382	1.35255305598751	0.000828871558722848	yc	Anxiety Only (yc)	ZLADmeta_impute1	LDAK Lifetime Anxiety Disorder
45	1.17837321876575	1.05505990141132	1.31611982017945	0.00360245831346134	yc	Anxiety Only (yc)	Zphq27_impute1	LDAK PHQ-9
46	1.20133768390697	1.07129024542577	1.34761354879049	0.00172154488771159	yc	Anxiety Only (yc)	ZSCZ_impute1	LDAK Schizophrenia Diagnosis
47	1.25666654311752	1.12461016462183	1.40487573836457	0.0000566995054738234	yc	Anxiety Only (yc)	ZMDD_impute1	LDAK Major Depressive Disorder
48	1.20462011273342	1.07876120901085	1.34585493434419	0.000967574198030732	yc	Anxiety Only (yc)	ZNEURO_impute1	LDAK Neuroticism
49	1.05946921934941	0.948822715201968	1.18310892100161	0.304694228811338	yc	Anxiety Only (yc)	ZPGI_ACTIVITY_single1	Physical Activity
50	1.27840565685024	1.14297834717548	1.43035424412311	0.0000175460810794894	yc	Anxiety Only (yc)	ZPGI_ADHD_single1	Attention Deficit Hyperactivity Disorder
51	0.929063838994087	0.830978900787241	1.03879591536042	0.196186506421585	yc	Anxiety Only (yc)	ZPGI_ADVENTURE_single1	Adventurousness
52	0.828071668322063	0.739375553651939	0.927024067543569	0.00107312633886864	yc	Anxiety Only (yc)	ZPGI_AFB_single1	Age First Birth
53	1.02056713044457	0.913463334684817	1.14021843126901	0.7188533273538	yc	Anxiety Only (yc)	ZPGI_ASTECZRHI_single1	Asthma/Eczema/Rhinitis
54	1.0393987883777	0.929772617300154	1.16187760440587	0.496569479533274	yc	Anxiety Only (yc)	ZPGI_ASTHMA_single1	Asthma
55	0.936843201805548	0.837345096193692	1.04782227542293	0.253948594978433	yc	Anxiety Only (yc)	ZPGI_AUDIT_single1	Alcohol Misuse
56	1.02180100485132	0.914465417715586	1.14166580207621	0.703132104048391	yc	Anxiety Only (yc)	ZPGI_BMI_single1	Body Mass Index
57	1.03316605874482	0.924346759585146	1.15462824714105	0.565194793727386	yc	Anxiety Only (yc)	ZPGI_CANNABIS_single1	Cannabis Use
58	1.0614296227672	0.949558695749145	1.18662730386884	0.294245470512345	yc	Anxiety Only (yc)	ZPGI_CPD_single1	Cigarettes per Day
59	0.815921298231596	0.728963073820389	0.912946904897837	0.000393539708460933	yc	Anxiety Only (yc)	ZPGI_CP_single1	Cognitive Performance
60	1.27831721371772	1.14234847538364	1.43094638820165	0.000019158088097493	yc	Anxiety Only (yc)	ZPGI_DEP_single1	Depressive Symptoms
61	0.939771430494011	0.841851839907904	1.04892571194553	0.268054210914455	yc	Anxiety Only (yc)	ZPGI_DPW_single1	Drinks per Week
62	0.741642118581098	0.661256110521413	0.831274573336494	3.02388191539279E-07	yc	Anxiety Only (yc)	ZPGI_EA_single1	Educational Attainment
63	1.2408332948571	1.10679365918235	1.39166002492919	0.000220440224034199	yc	Anxiety Only (yc)	ZPGI_EVERSMOKE_single1	Ever Smoker
64	1.13004191968608	1.01113092468428	1.2632248809607	0.0312736565398969	yc	Anxiety Only (yc)	ZPGI_EXTRA_single1	Extraversion
65	0.893871858446965	0.801066760052352	0.997275045852944	0.0446426317962563	yc	Anxiety Only (yc)	ZPGI_FAMSAT_single1	Life Satisfaction - Family
66	1.03738384460458	0.928707298192901	1.158929585898	0.515814346214651	yc	Anxiety Only (yc)	ZPGI_FRIENDSAT_single1	Life Satisfaction - Friend
67	0.969739383244094	0.867900622589813	1.08351997941701	0.587157329074639	yc	Anxiety Only (yc)	ZPGI_HAYFEVER_single1	Hayfever (Allergic Rhinitis)
68	0.917502734267664	0.820069173802155	1.02633136313146	0.13238949539251	yc	Anxiety Only (yc)	ZPGI_HEIGHT_single1	Height
69	0.740901593485487	0.659816968967441	0.831465417438249	3.66262431748933E-07	yc	Anxiety Only (yc)	ZPGI_HIGHMATH_single1	Highest Math
70	0.947611831488713	0.846869141495755	1.06003217449303	0.347312811646655	yc	Anxiety Only (yc)	ZPGI_LEFTOUT_single1	Left Out of Social Activity
71	0.980707330011769	0.877639516867925	1.09574519980771	0.730728761149884	yc	Anxiety Only (yc)	ZPGI_MENARCHE_single1	Age First Menses
72	1.09662404507638	0.982469682932487	1.22394261659265	0.0998227249751257	yc	Anxiety Only (yc)	ZPGI_MIGRAINE_single1	Migraine
73	0.927137098117903	0.829317419031565	1.03660444042018	0.183658491273624	yc	Anxiety Only (yc)	ZPGI_MORNING_single1	Morning Person
74	1.05065972674042	0.940075845677576	1.1746148580076	0.384313222477878	yc	Anxiety Only (yc)	ZPGI_NARCIS_single1	Narcissism
75	0.863439414596158	0.77107704970272	0.966448561211463	0.0107931215252091	yc	Anxiety Only (yc)	ZPGI_NEARSIGHTED_single1	Nearsightedness
76	0.993953413167972	0.890069734771126	1.10989591526227	0.914203231751747	yc	Anxiety Only (yc)	ZPGI_NEBwomen_single1	Number Ever Born (women)
77	1.18471528946768	1.05867934098181	1.32624331795648	0.00318077885426583	yc	Anxiety Only (yc)	ZPGI_NEURO_single1	Neuroticism
78	1.10384376993766	0.988100248374139	1.23321607661025	0.0804339779899095	yc	Anxiety Only (yc)	ZPGI_OPEN_single1	Openness
79	0.990018542403206	0.88488648149897	1.10768280603242	0.860958526073669	yc	Anxiety Only (yc)	ZPGI_READING_single1	Childhood Reading
80	0.851888663768856	0.761378817690806	0.952877126929777	0.00508409669284848	yc	Anxiety Only (yc)	ZPGI_RELIGATT_single1	Religious Attendance
81	0.95146664059694	0.850699087253028	1.06418548635412	0.383622622431076	yc	Anxiety Only (yc)	ZPGI_RISK_single1	Risk Tolerance
82	0.699629404005619	0.622913190736814	0.785280906196118	1.47257551319354E-09	yc	Anxiety Only (yc)	ZPGI_SELFHEALTH_single1	Self-Rated Health
83	0.890939661228142	0.795645964386657	0.997306785556485	0.045030750570702	yc	Anxiety Only (yc)	ZPGI_SELFMATH_single1	Self-Rated Math Ability
84	0.779605441628026	0.695071679819861	0.873826393409561	0.0000199313533265385	yc	Anxiety Only (yc)	ZPGI_SWB_single1	Subjective Well-Being
85	1.25844892394939	1.10533183002666	1.43288866771316	0.000514589988247957	yd	Depression Only (yd)	Zgad21_impute2	LDAK GAD-7
86	1.32532600545109	1.15974074801426	1.51561965895598	0.000036775849786597	yd	Depression Only (yd)	ZLADmeta_impute2	LDAK Lifetime Anxiety Disorder
87	1.21571146676213	1.06574272444166	1.38667534292412	0.00361859691272054	yd	Depression Only (yd)	Zphq27_impute2	LDAK PHQ-9
88	1.20624767028489	1.05161984277028	1.38424956520134	0.00746423915668668	yd	Depression Only (yd)	ZSCZ_impute2	LDAK Schizophrenia Diagnosis
89	1.17535142390451	1.03134479762525	1.33978562889172	0.0154633256934747	yd	Depression Only (yd)	ZMDD_impute2	LDAK Major Depressive Disorder
90	1.25506609006613	1.099803277897	1.43337421196254	0.000771318605035648	yd	Depression Only (yd)	ZNEURO_impute2	LDAK Neuroticism
91	0.94523275026557	0.829130159315403	1.07749458281646	0.399305302710037	yd	Depression Only (yd)	ZPGI_ACTIVITY_single2	Physical Activity
92	1.17532756976772	1.0293610766608	1.34244236740244	0.0170669897211102	yd	Depression Only (yd)	ZPGI_ADHD_single2	Attention Deficit Hyperactivity Disorder
93	0.955008221458167	0.836150807540079	1.09091344148311	0.497345914702476	yd	Depression Only (yd)	ZPGI_ADVENTURE_single2	Adventurousness
94	0.847205291439176	0.740877016154054	0.968542494399731	0.0152557949130069	yd	Depression Only (yd)	ZPGI_AFB_single2	Age First Birth
95	0.962476932846308	0.843554199480612	1.09792048530812	0.56938026651292	yd	Depression Only (yd)	ZPGI_ASTECZRHI_single2	Asthma/Eczema/Rhinitis
96	1.01258723825438	0.885800776090671	1.15735356029181	0.854467502413587	yd	Depression Only (yd)	ZPGI_ASTHMA_single2	Asthma
97	1.00216491230494	0.876961497527113	1.14506054159046	0.974640478952404	yd	Depression Only (yd)	ZPGI_AUDIT_single2	Alcohol Misuse
98	0.999392788141964	0.875141266513198	1.14114750472138	0.992839902281744	yd	Depression Only (yd)	ZPGI_BMI_single2	Body Mass Index
99	0.980964255440909	0.85935355389742	1.11935109865013	0.775561334716609	yd	Depression Only (yd)	ZPGI_CANNABIS_single2	Cannabis Use
100	1.09650205773634	0.961452939663564	1.25082130044487	0.169769122496519	yd	Depression Only (yd)	ZPGI_CPD_single2	Cigarettes per Day
101	0.9071084529111	0.793664120107678	1.03639423461682	0.152008936743564	yd	Depression Only (yd)	ZPGI_CP_single2	Cognitive Performance
102	1.27943656703257	1.12024691812418	1.46170742827809	0.000281564703209856	yd	Depression Only (yd)	ZPGI_DEP_single2	Depressive Symptoms
103	1.02637097832677	0.899806878829304	1.17073538470795	0.698198330486975	yd	Depression Only (yd)	ZPGI_DPW_single2	Drinks per Week
104	0.950919340200691	0.83066179597798	1.08839917446737	0.465293165023202	yd	Depression Only (yd)	ZPGI_EA_single2	Educational Attainment
105	1.13868053900388	0.99342366972235	1.30560488019906	0.062397453984149	yd	Depression Only (yd)	ZPGI_EVERSMOKE_single2	Ever Smoker
106	1.03415885517519	0.9058150339168	1.18070882572896	0.619230432141907	yd	Depression Only (yd)	ZPGI_EXTRA_single2	Extraversion
107	0.901289468780335	0.790893294799751	1.02707057938701	0.118863781655295	yd	Depression Only (yd)	ZPGI_FAMSAT_single2	Life Satisfaction - Family
108	0.809807274656069	0.70965848972553	0.923792912174172	0.00170794898232028	yd	Depression Only (yd)	ZPGI_FRIENDSAT_single2	Life Satisfaction - Friend
109	0.939866378532051	0.823943890720401	1.07181268355605	0.355200679078389	yd	Depression Only (yd)	ZPGI_HAYFEVER_single2	Hayfever (Allergic Rhinitis)
110	1.02140873268846	0.894828140023972	1.16587296924303	0.753588737362331	yd	Depression Only (yd)	ZPGI_HEIGHT_single2	Height
111	0.924220076557914	0.806865012944147	1.05843219368962	0.254893695429476	yd	Depression Only (yd)	ZPGI_HIGHMATH_single2	Highest Math
112	0.792709485928302	0.69231853642468	0.906744698231889	0.000735514768208002	yd	Depression Only (yd)	ZPGI_LEFTOUT_single2	Left Out of Social Activity
113	0.950282421630189	0.832701244760793	1.08416300878539	0.448613038497259	yd	Depression Only (yd)	ZPGI_MENARCHE_single2	Age First Menses
114	0.977769450334014	0.857276316820464	1.11468119571712	0.737079617452387	yd	Depression Only (yd)	ZPGI_MIGRAINE_single2	Migraine
115	1.16737835818236	1.02122695145675	1.33532063031646	0.0236554237682537	yd	Depression Only (yd)	ZPGI_MORNING_single2	Morning Person
116	0.967048896709939	0.846477031157942	1.10490217690103	0.621920602912817	yd	Depression Only (yd)	ZPGI_NARCIS_single2	Narcissism
117	0.909822448013983	0.796531000136102	1.03877362900817	0.16284369781536	yd	Depression Only (yd)	ZPGI_NEARSIGHTED_single2	Nearsightedness
118	1.09938886013826	0.964152747306199	1.25384425269616	0.157319031706577	yd	Depression Only (yd)	ZPGI_NEBwomen_single2	Number Ever Born (women)
119	1.33041027657856	1.16266265754316	1.52329316653891	0.0000341551536636083	yd	Depression Only (yd)	ZPGI_NEURO_single2	Neuroticism
120	0.966960862878675	0.847182131203513	1.10350110188985	0.618212017570412	yd	Depression Only (yd)	ZPGI_OPEN_single2	Openness
121	0.997250136118782	0.872784607677815	1.13956977452811	0.967710122610608	yd	Depression Only (yd)	ZPGI_READING_single2	Childhood Reading
122	1.08255236253899	0.947359051090692	1.2373700476377	0.244164207290998	yd	Depression Only (yd)	ZPGI_RELIGATT_single2	Religious Attendance
123	0.946350042256112	0.828459168555911	1.08100059704398	0.416427469062298	yd	Depression Only (yd)	ZPGI_RISK_single2	Risk Tolerance
124	0.875130100470002	0.762829365103235	1.00362632186731	0.0565998125651979	yd	Depression Only (yd)	ZPGI_SELFHEALTH_single2	Self-Rated Health
125	0.980087180407804	0.857361620280368	1.12032361439956	0.768137122323488	yd	Depression Only (yd)	ZPGI_SELFMATH_single2	Self-Rated Math Ability
126	0.724962120827684	0.632358720920021	0.830261754070996	3.62090567746693E-06	yd	Depression Only (yd)	ZPGI_SWB_single2	Subjective Well-Being
127	1.14370738365453	1.05936497570113	1.23490371980197	0.000595470046829629	yf	Medication Only (yf)	Zgad21_impute3	LDAK GAD-7
128	1.23508763943935	1.14209125260396	1.33613515777393	1.32367921200613E-07	yf	Medication Only (yf)	ZLADmeta_impute3	LDAK Lifetime Anxiety Disorder
129	1.11544577518994	1.03254919477383	1.20506227810655	0.00556210017435496	yf	Medication Only (yf)	Zphq27_impute3	LDAK PHQ-9
130	1.13215803828611	1.04592535407108	1.22571466533923	0.00215446376862646	yf	Medication Only (yf)	ZSCZ_impute3	LDAK Schizophrenia Diagnosis
131	1.13027562022433	1.04606701259852	1.22149306256413	0.00195517144162295	yf	Medication Only (yf)	ZMDD_impute3	LDAK Major Depressive Disorder
132	1.18141472955745	1.09421635509937	1.27600155608039	0.0000211043884358372	yf	Medication Only (yf)	ZNEURO_impute3	LDAK Neuroticism
133	0.951726788585072	0.881286336814753	1.02770614166389	0.206916855050848	yf	Medication Only (yf)	ZPGI_ACTIVITY_single3	Physical Activity
134	1.03114586822276	0.954380973972597	1.11415854151556	0.437243519846241	yf	Medication Only (yf)	ZPGI_ADHD_single3	Attention Deficit Hyperactivity Disorder
135	1.04413240753872	0.966672500512578	1.12794188215383	0.272429904590774	yf	Medication Only (yf)	ZPGI_ADVENTURE_single3	Adventurousness
136	0.902705497550655	0.835111798111902	0.975618507422043	0.00985944936974934	yf	Medication Only (yf)	ZPGI_AFB_single3	Age First Birth
137	1.09799892848731	1.01739212729468	1.18513329828377	0.0163136823877184	yf	Medication Only (yf)	ZPGI_ASTECZRHI_single3	Asthma/Eczema/Rhinitis
138	1.06149853013839	0.982654022478867	1.14677349870647	0.129768010290505	yf	Medication Only (yf)	ZPGI_ASTHMA_single3	Asthma
139	0.979085395785209	0.90556564989904	1.05847369001633	0.595301913156141	yf	Medication Only (yf)	ZPGI_AUDIT_single3	Alcohol Misuse
140	0.972067846896803	0.899685707349811	1.05020819759004	0.472729647928799	yf	Medication Only (yf)	ZPGI_BMI_single3	Body Mass Index
141	1.00193984789751	0.927421170256011	1.0823437822089	0.960768065985114	yf	Medication Only (yf)	ZPGI_CANNABIS_single3	Cannabis Use
142	1.04855430930097	0.970821508452361	1.13258626884998	0.227751466604913	yf	Medication Only (yf)	ZPGI_CPD_single3	Cigarettes per Day
143	0.928477897815949	0.85894478418757	1.00354187725289	0.0614805788708163	yf	Medication Only (yf)	ZPGI_CP_single3	Cognitive Performance
144	1.23072782676492	1.13883404409544	1.33039586838956	1.64546725175655E-07	yf	Medication Only (yf)	ZPGI_DEP_single3	Depressive Symptoms
145	1.00449703785863	0.930337342122574	1.08456450467771	0.908684495070161	yf	Medication Only (yf)	ZPGI_DPW_single3	Drinks per Week
146	0.91055488389015	0.841579701394771	0.984995563865765	0.0195615993363338	yf	Medication Only (yf)	ZPGI_EA_single3	Educational Attainment
147	1.08119089716549	0.999658720762778	1.16953278673775	0.0511614577604936	yf	Medication Only (yf)	ZPGI_EVERSMOKE_single3	Ever Smoker
148	1.0093111713113	0.933849402367822	1.09084403452614	0.815093744164289	yf	Medication Only (yf)	ZPGI_EXTRA_single3	Extraversion
149	0.968531442668631	0.896882849642285	1.04589780501123	0.414727804091308	yf	Medication Only (yf)	ZPGI_FAMSAT_single3	Life Satisfaction - Family
150	0.999646533189026	0.925453920751789	1.07979768015302	0.992829688632741	yf	Medication Only (yf)	ZPGI_FRIENDSAT_single3	Life Satisfaction - Friend
151	1.05570763017912	0.978147501122418	1.13954196194242	0.163974292014056	yf	Medication Only (yf)	ZPGI_HAYFEVER_single3	Hayfever (Allergic Rhinitis)
152	1.00879749524486	0.933184292301148	1.09055516528437	0.82557642972201	yf	Medication Only (yf)	ZPGI_HEIGHT_single3	Height
153	0.914942766760619	0.845495105542033	0.989934083400476	0.0271163971058994	yf	Medication Only (yf)	ZPGI_HIGHMATH_single3	Highest Math
154	0.918078880167082	0.84908897076139	0.992486002491202	0.0317533894996323	yf	Medication Only (yf)	ZPGI_LEFTOUT_single3	Left Out of Social Activity
155	0.973419161653018	0.900996355081004	1.05159432358259	0.494332788692896	yf	Medication Only (yf)	ZPGI_MENARCHE_single3	Age First Menses
156	1.02163148325645	0.947304548062328	1.10172027240463	0.578428873589492	yf	Medication Only (yf)	ZPGI_MIGRAINE_single3	Migraine
157	0.974656517408553	0.901698076756911	1.05356515755342	0.517874306230834	yf	Medication Only (yf)	ZPGI_MORNING_single3	Morning Person
158	0.965556408075728	0.893723184259177	1.04313246067377	0.373987686452798	yf	Medication Only (yf)	ZPGI_NARCIS_single3	Narcissism
159	1.0721336213122	0.992095325979	1.1587201385473	0.0785849697483106	yf	Medication Only (yf)	ZPGI_NEARSIGHTED_single3	Nearsightedness
160	1.01504953628667	0.940151177023367	1.09594671944549	0.702484748106805	yf	Medication Only (yf)	ZPGI_NEBwomen_single3	Number Ever Born (women)
161	1.1586445844783	1.07177549738197	1.25282048856393	0.000216494615655959	yf	Medication Only (yf)	ZPGI_NEURO_single3	Neuroticism
162	1.08051488089948	1.00002320523644	1.16760847291313	0.0500410336969782	yf	Medication Only (yf)	ZPGI_OPEN_single3	Openness
163	0.963950989972243	0.891392165285052	1.04238080504302	0.357584288415834	yf	Medication Only (yf)	ZPGI_READING_single3	Childhood Reading
164	0.935542428473159	0.865424616550178	1.01123319403541	0.0933964678839672	yf	Medication Only (yf)	ZPGI_RELIGATT_single3	Religious Attendance
165	1.01834188967522	0.942341654046418	1.10052442467822	0.646043287809546	yf	Medication Only (yf)	ZPGI_RISK_single3	Risk Tolerance
166	0.906156920007753	0.836550765131615	0.981372507975449	0.0155283858880299	yf	Medication Only (yf)	ZPGI_SELFHEALTH_single3	Self-Rated Health
167	0.924352912601076	0.855141184837914	0.999035318949242	0.0473646902775803	yf	Medication Only (yf)	ZPGI_SELFMATH_single3	Self-Rated Math Ability
168	0.897501307190361	0.829401700682877	0.970980208115015	0.00713903180837225	yf	Medication Only (yf)	ZPGI_SWB_single3	Subjective Well-Being

### Sheet: Table S14
	Table S14. Sample size and R2 for Regression Models with Individual PGS Predictors performed on half the sample (2) with no kinship among individuals.
	Full model equals base model plus PGS-predictor.
Column1	Label	Polygenic Score	Combined N full model	Combined R2 full model	Anxiety Only N full model	Anxiety Only R2 full model	Depression Only N full model	Depression Only R2 full model	Medication Only N full model	Medication Only R2 full model	Combined N base-model	Combined R2 base-model	Anxiety Only N base-model	Anxiety Only R2 base-model	Depression Only N base-model	Depression Only R2 base-model	Medication Only N base-model	Medication Only R2 base-model	Delta Combined	Delta Anxiety Only	Delta Depression Only	Delta Medication Only
1	ACTIVITY: Physical Activity	ACTIVITY_single	4964	0.0440246816844841	4799	0.0271851192646488	4694	0.0428328154842217	5251	0.0442137894192658	4964	0.043943049640197	4799	0.026647991860663	4694	0.0423846196739775	5251	0.043697918560911	0.0000816320442871069	0.00053712740398576	0.000448195810244162	0.000515870858354785
2	ADHD: Attention Deficit Hyperactivity Disorder	ADHD_single	4964	0.0548325312788772	4799	0.0360684723075025	4694	0.0459798242924057	5251	0.0438933299821047	4964	0.043943049640197	4799	0.026647991860663	4694	0.0423846196739775	5251	0.043697918560911	0.0108894816386803	0.00942048044683943	0.00359520461842815	0.000195411421193649
3	ADVENTURE: Adventurousness	ADVENTURE_single	4964	0.0442814345382519	4799	0.0274989173858503	4694	0.0426750301255801	5251	0.0440880543695826	4964	0.043943049640197	4799	0.026647991860663	4694	0.0423846196739775	5251	0.043697918560911	0.000338384898054947	0.000850925525187295	0.000290410451602573	0.00039013580867156
4	AFB: Age First Birth	AFB_single	4964	0.0447686091962863	4799	0.0321211558959182	4694	0.0461018022023895	5251	0.0458568236830003	4964	0.043943049640197	4799	0.026647991860663	4694	0.0423846196739775	5251	0.043697918560911	0.000825559556089282	0.00547316403525516	0.00371718252841197	0.00215890512208926
5	ASTECZRHI: Asthma/Eczema/Rhinitis	ASTECZRHI_single	4964	0.0459195202574755	4799	0.0267140525625966	4694	0.0425889117621236	5251	0.0455667743106414	4964	0.043943049640197	4799	0.026647991860663	4694	0.0423846196739775	5251	0.043697918560911	0.00197647061727853	0.0000660607019336047	0.00020429208814602	0.00186885574973034
6	ASTHMA: Asthma	ASTHMA_single	4964	0.0452619133801565	4799	0.0268835682907915	4694	0.042405839900191	5251	0.0444412879094587	4964	0.043943049640197	4799	0.026647991860663	4694	0.0423846196739775	5251	0.043697918560911	0.00131886373995952	0.000235576430128483	0.0000212202262134739	0.000743369348547622
7	AUDIT: Alcohol Misuse	AUDIT_single	4964	0.0439453034032808	4799	0.0273123548770896	4694	0.0423852571124756	5251	0.0437892684447875	4964	0.043943049640197	4799	0.026647991860663	4694	0.0423846196739775	5251	0.043697918560911	2.25376308381209E-06	0.000664363016426511	6.37438498096721E-07	0.0000913498838764557
8	BMI: Body Mass Index	BMI_single	4964	0.0477052931622137	4799	0.0267220178127098	4694	0.0423846704746908	5251	0.0438648393053973	4964	0.043943049640197	4799	0.026647991860663	4694	0.0423846196739775	5251	0.043697918560911	0.00376224352201675	0.0000740259520468009	5.08007132402066E-08	0.000166920744486238
9	CANNABIS: Cannabis Use	CANNABIS_single	4964	0.0447955694339022	4799	0.0268165404443892	4694	0.0424359168768105	5251	0.0436987017410366	4964	0.043943049640197	4799	0.026647991860663	4694	0.0423846196739775	5251	0.043697918560911	0.000852519793705216	0.000168548583726107	0.0000512972028329228	7.83180125571437E-07
10	CPD: Cigarettes per Day	CPD_single	4964	0.0448926180998029	4799	0.0272089761262976	4694	0.0435746081888432	5251	0.0441689997450845	4964	0.043943049640197	4799	0.026647991860663	4694	0.0423846196739775	5251	0.043697918560911	0.000949568459605907	0.000560984265634591	0.00118998851486566	0.000471081184173487
11	CP: Cognitive Performance	CP_single	4964	0.0441798320251552	4799	0.033069120691393	4694	0.0436810211097648	5251	0.0448305502443773	4964	0.043943049640197	4799	0.026647991860663	4694	0.0423846196739775	5251	0.043697918560911	0.000236782384958258	0.00642112883072995	0.00129640143578726	0.00113263168346625
12	DEP: Depressive Symptoms	DEP_single	4964	0.070254671806273	4799	0.0359819906794739	4694	0.0507132968939574	5251	0.0526044810383998	4964	0.043943049640197	4799	0.026647991860663	4694	0.0423846196739775	5251	0.043697918560911	0.0263116221660761	0.00933399881881082	0.0083286772199799	0.00890656247748879
13	DPW: Drinks per Week	DPW_single	4964	0.0442011499688181	4799	0.027273608984	4694	0.0424794601363162	5251	0.0437021768444225	4964	0.043943049640197	4799	0.026647991860663	4694	0.0423846196739775	5251	0.043697918560911	0.000258100328621141	0.000625617123336919	0.0000948404623387147	0.0000042582835114921
14	EA: Educational Attainment	EA_single	4964	0.046893099367831	4799	0.0401342990709578	4694	0.0427210443792577	5251	0.0454656191584054	4964	0.043943049640197	4799	0.026647991860663	4694	0.0423846196739775	5251	0.043697918560911	0.00295004972763401	0.0134863072102948	0.000336424705280204	0.00176770059749439
15	EVERSMOKE: Ever Smoker	EVERSMOKE_single	4964	0.0527234710402856	4799	0.0336284924297452	4694	0.0445782392724385	5251	0.0449302329336461	4964	0.043943049640197	4799	0.026647991860663	4694	0.0423846196739775	5251	0.043697918560911	0.00878042140008858	0.0069805005690822	0.00219361959846099	0.0012323143727351
16	EXTRA: Exraversion	EXTRA_single	4964	0.0443002190588574	4799	0.029014843964541	4694	0.0425403935199183	5251	0.0437156203201834	4964	0.043943049640197	4799	0.026647991860663	4694	0.0423846196739775	5251	0.043697918560911	0.000357169418660382	0.00236685210387797	0.000155773845940725	0.0000177017592724107
17	FAMSAT: Life Satisfaction - Family	FAMSAT_single	4964	0.0506225386689496	4799	0.0287044220002113	4694	0.0439181300690871	5251	0.0439132394866177	4964	0.043943049640197	4799	0.026647991860663	4694	0.0423846196739775	5251	0.043697918560911	0.00667948902875264	0.00205643013954827	0.00153351039510961	0.000215320925706655
18	FRIENDSAT: Life Satisfaction - Friend	FRIENDSAT_single	4964	0.0467157258207907	4799	0.0268633096877684	4694	0.0486000243269142	5251	0.0436979447026666	4964	0.043943049640197	4799	0.026647991860663	4694	0.0423846196739775	5251	0.043697918560911	0.00277267618059374	0.000215317827105405	0.00621540465293671	2.61417555727506E-08
19	LDAK-GAD-7: Generalized Anxiety Disorder Questionnaire	GAD	4959	0.0509095388946888	4795	0.0337164092596103	4690	0.0500319878260594	5247	0.047623616275451	4964	0.043943049640197	4799	0.026647991860663	4694	0.0423846196739775	5251	0.043697918560911	0.00696648925449188	0.00706841739894725	0.00764736815208186	0.00392569771454
20	HAYFEVER: Hayfever (Allergic Rhinitis)	HAYFEVER_single	4964	0.0451779443611616	4799	0.0267982690690154	4694	0.0429242409045786	5251	0.0443253473132661	4964	0.043943049640197	4799	0.026647991860663	4694	0.0423846196739775	5251	0.043697918560911	0.00123489472096467	0.000150277208352406	0.000539621230601056	0.000627428752355053
21	HEIGHT: Height	HEIGHT_single	4964	0.0439833445736519	4799	0.027803032391005	4694	0.0424467767142992	5251	0.0437136391759756	4964	0.043943049640197	4799	0.026647991860663	4694	0.0423846196739775	5251	0.043697918560911	0.0000402949334549554	0.001155040530342	0.0000621570403216629	0.0000157206150645517
22	HIGHMATH: Highest Math	HIGHMATH_single	4964	0.0488675915672437	4799	0.0399230957275514	4694	0.043202778073372	5251	0.0452809192728259	4964	0.043943049640197	4799	0.026647991860663	4694	0.0423846196739775	5251	0.043697918560911	0.00492454192704676	0.0132751038668883	0.000818158399394447	0.00158300071191486
23	LDAK-LAD: Lifetime Anxiety Disorder	LAD	4957	0.0521106310615191	4793	0.0323352623786189	4688	0.0533025165770639	5245	0.0528550192543721	4964	0.043943049640197	4799	0.026647991860663	4694	0.0423846196739775	5251	0.043697918560911	0.00816758142132218	0.00568727051795583	0.0109178969030864	0.00915710069346111
24	LEFTOUT: Left Out of Social Activity	LEFTOUT_single	4964	0.0454787023989501	4799	0.0270987097130609	4694	0.0496447754988508	5251	0.0451934182102315	4964	0.043943049640197	4799	0.026647991860663	4694	0.0423846196739775	5251	0.043697918560911	0.00153565275875314	0.000450717852397853	0.00726015582487328	0.00149549964932048
25	LDAK-MDD: Major Depressive Disorder	MDD	4957	0.056743542829746	4793	0.034933185678011	4688	0.046144555099612	5242	0.0463591494021879	4964	0.043943049640197	4799	0.026647991860663	4694	0.0423846196739775	5251	0.043697918560911	0.012800493189549	0.00828519381734793	0.0037599354256345	0.0026612308412769
26	MENARCHE: Age First Menses	MENARCHE_single	4964	0.0455246426459406	4799	0.0267083809275849	4694	0.0427470468046975	5251	0.0438491373422897	4964	0.043943049640197	4799	0.026647991860663	4694	0.0423846196739775	5251	0.043697918560911	0.00158159300574363	0.0000603890669218787	0.000362427130719996	0.000151218781378623
27	MIGRAINE: Migraine	MIGRAINE_single	4964	0.0450341457041622	4799	0.0280268988557624	4694	0.0424557594417133	5251	0.0437978373097403	4964	0.043943049640197	4799	0.026647991860663	4694	0.0423846196739775	5251	0.043697918560911	0.00109109606396522	0.00137890699509939	0.0000711397677357964	0.0000999187488292322
28	MORNING: Morning Person	MORNING_single	4964	0.0459150905091276	4799	0.0275482292726142	4694	0.0456289605703429	5251	0.0438332239201491	4964	0.043943049640197	4799	0.026647991860663	4694	0.0423846196739775	5251	0.043697918560911	0.00197204086893062	0.000900237411951117	0.00324434089636533	0.000135305359238079
29	NARCIS: Narcissism	NARCIS_single	4964	0.0449163806939638	4799	0.0270342225349655	4694	0.0425379800764244	5251	0.0439537554474982	4964	0.043943049640197	4799	0.026647991860663	4694	0.0423846196739775	5251	0.043697918560911	0.000973331053766867	0.000386230674302435	0.00015336040244688	0.000255836886587209
30	NEARSIGHTED: Nearsightedness	NEARSIGHTED_single	4964	0.0439475298445049	4799	0.0299724387682657	4694	0.0436154534481235	5251	0.0446997804170948	4964	0.043943049640197	4799	0.026647991860663	4694	0.0423846196739775	5251	0.043697918560911	4.48020430788426E-06	0.00332444690760265	0.001230833774146	0.00100186185618377
31	NEBwomen: Number Ever Born (women)	NEBwomen_single	4964	0.0439852933285556	4799	0.0266539092221213	4694	0.0436469029788107	5251	0.0437451465301554	4964	0.043943049640197	4799	0.026647991860663	4694	0.0423846196739775	5251	0.043697918560911	0.0000422436883585828	5.91736145820823E-06	0.00126228330483317	0.0000472279692443484
32	LDAK-NEURO: Neuroticism	NEUROT	4959	0.049568017839155	4795	0.0322195332499659	4690	0.04962602571404	5247	0.049698077464379	4964	0.043943049640197	4799	0.026647991860663	4694	0.0423846196739775	5251	0.043697918560911	0.00562496819895801	0.0055715413893029	0.00724140604006247	0.00600015890346794
33	NEURO: Neuroticism	NEURO_single	4964	0.0528708038850868	4799	0.031095708644807	4694	0.053266743571479	5251	0.0481375488647262	4964	0.043943049640197	4799	0.026647991860663	4694	0.0423846196739775	5251	0.043697918560911	0.00892775424488983	0.00444771678414396	0.0108821238975015	0.00443963030381522
34	OPEN: Openness	OPEN_single	4964	0.0453020708133984	4799	0.0282055482907778	4694	0.0425413428767681	5251	0.0449417804930612	4964	0.043943049640197	4799	0.026647991860663	4694	0.0423846196739775	5251	0.043697918560911	0.00135902117320141	0.00155755643011476	0.000156723202790539	0.0012438619321502
35	LDAK-PHQ-9: Patient Health Questionnaire	PHQ	4959	0.0554733585503033	4795	0.0309506423959431	4690	0.047763045528697	5247	0.0462928159649154	4964	0.043943049640197	4799	0.026647991860663	4694	0.0423846196739775	5251	0.043697918560911	0.0115303089101064	0.00430265053528008	0.00537842585471945	0.00259489740400434
36	READING: Childhood Reading	READING_single	4964	0.043967766506235	4799	0.0266636305416222	4694	0.0423856533442711	5251	0.0439718832286814	4964	0.043943049640197	4799	0.026647991860663	4694	0.0423846196739775	5251	0.043697918560911	0.0000247168660380617	0.0000156386809591069	1.03367029361673E-06	0.00027396466777041
37	RELIGATT: Religious Attendance	RELIGATT_single	4964	0.0439430710208602	4799	0.0306565347923401	4694	0.043240945990729	5251	0.044609695491427	4964	0.043943049640197	4799	0.026647991860663	4694	0.0423846196739775	5251	0.043697918560911	2.13806632745617E-08	0.00400854293167705	0.000856326316751477	0.000911776930515966
38	RISK: Risk Tolerance	RISK_single	4964	0.0439572300469174	4799	0.0270348467774974	4694	0.0428011374883008	5251	0.0437661991348031	4964	0.043943049640197	4799	0.026647991860663	4694	0.0423846196739775	5251	0.043697918560911	0.0000141804067204446	0.000386854916834392	0.000416517814323288	0.0000682805738921183
39	LDAK-SCZ: Schizophrenia Diagnosis	SCZ	4959	0.053293270395975	4795	0.0316587041334207	4690	0.0469664841762385	5247	0.046858003811726	4964	0.043943049640197	4799	0.026647991860663	4694	0.0423846196739775	5251	0.043697918560911	0.00935022075577798	0.00501071227275765	0.00458186450226093	0.00316008525081499
40	SELFHEALTH: Self-Rated Health	SELFHEALTH_single	4964	0.0547235295832765	4799	0.0454380052897049	4694	0.0446805251794301	5251	0.0455966963957415	4964	0.043943049640197	4799	0.026647991860663	4694	0.0423846196739775	5251	0.043697918560911	0.0107804799430795	0.0187900134290419	0.00229590550545261	0.00189877783483048
41	SELFMATH: Self-Rated Math Ability	SELFMATH_single	4964	0.0466940444698594	4799	0.0287004281998248	4694	0.0424394480406439	5251	0.0449721130745009	4964	0.043943049640197	4799	0.026647991860663	4694	0.0423846196739775	5251	0.043697918560911	0.00275099482966245	0.00205243633916179	0.0000548283666663846	0.00127419451358983
42	SWB: Subjective Well-Being	SWB_single	4964	0.062246368225452	4799	0.0360020036939143	4694	0.0560841985578994	5251	0.0460463663524856	4964	0.043943049640197	4799	0.026647991860663	4694	0.0423846196739775	5251	0.043697918560911	0.0183033185852551	0.00935401183325121	0.0136995788839219	0.00234844779157457

### Sheet: Table S15
	Table S15. P-values and Adjusted Odds ratios per Standard Deviation with 95% Confidence Intervals for Regression Models including all PGS Predictors performed on half the sample (2) with no kinship among individuals.
Column1	Label	Variable	Combined Odds Ratio	Combined CI 2.5%	Combined CI 97.5%	Combined p-value	Anxiety Only Odds Ratio	Anxiety Only CI 2.5%	Anxiety Only CI 97.5%	Anxiety Only p-value	Depression Only Odds Ratio	Depression Only CI 2.5%	Depression Only CI 97.5%	Depression Only p-value	Medication Only Odds Ratio	Medication Only CI 2.5%	Medication Only CI 97.5%	Medication Only p-value
1		(Intercept)	0.056156764571869	0.0336893231243621	0.0925844525210071	5.65286195242173E-29	0.0333689490598289	0.0181891779113051	0.0601434268046515	6.9903112257663E-29	0.0170168105223793	0.00827199937458631	0.0340774942042812	1.49335059979601E-29	0.077155617725365	0.051224415884368	0.115394743210292	3.83791150625621E-35
2		age_at_survey	0.999544380475295	0.985521526119053	1.01379221671534	0.94960922529376	1.00757981232627	0.990951834593963	1.0245906874068	0.37488956823857	1.01466454168856	0.995323298510951	1.03459422949028	0.139889054265784	1.01067339615968	0.999336144879021	1.02218535120073	0.0655491849808792
3	STAGE or YATSS	cohort	1.04344841881433	0.808619900576514	1.34511826227081	0.743030283725946	1.01027780988802	0.738704757672423	1.37835875573131	0.948699459836483	0.85557579100836	0.577821649056125	1.25740292624261	0.430662885452902	0.866716487837036	0.695612478605848	1.07798027485367	0.200299710758394
4	Ancestral Principal Component	PC1	0.00772758777458299	5.27019639939793E-07	154.308848984983	0.327469043980952	46.2781999734908	0.00060145469012552	5731079.27758297	0.512228861275842	1.6379355113486	1.80623323569793E-06	3711501.40275791	0.945402233330479	0.0908983401280517	0.0000366025904298592	267.88719442138	0.551721759771268
5	Ancestral Principal Component	PC10	0.077679228212092	5.93614955434926E-06	1086.54707415089	0.598332344784048	3.62276972840921	0.0000474978851321719	337011.537493874	0.823781227817522	0.0441930259697375	1.70692818321142E-07	14348.267443806	0.626489809709263	38.8042762359526	0.0166191498495784	99109.3210308261	0.357699685973368
6	Ancestral Principal Component	PC11	0.00175862753715035	4.08376706772186E-08	76.6775683605849	0.244089222683304	180.327157274556	0.000485568677019442	70983963.8227313	0.428161574944413	29200.6149166533	0.00625775392234516	152718563242.786	0.190879302522463	0.172202127554424	0.000025462711292221	1184.28489006436	0.69605517804083
7	Ancestral Principal Component	PC12	107.542516321504	0.00363321026095649	5160382.50590772	0.383671523239218	34.4395192144363	0.00016116439513992	14956633.2811329	0.582350739829688	68.5034159042379	0.0000416046440352166	330749316.029399	0.576323165415313	540.968402410638	0.0950237307679678	4358042.28840541	0.161672175988096
8	Ancestral Principal Component	PC13	1.90083252629972	0.0000685787497232883	45190.396568037	0.901215213636031	5399.46662238972	0.0290954547590231	957152541.423146	0.163618128202931	161.522149040545	0.000039593891877077	528105152.052737	0.508693865988594	15.496844428044	0.00681410006785489	34656.4676094614	0.486044488040118
9	Ancestral Principal Component	PC14	27.8764434011788	0.00105652915158212	698894.717553182	0.520560907925498	0.0272265919980202	1.6874671182517E-07	3969.22265348884	0.554052927852258	1.21707473299622E-07	8.72868503345957E-14	0.140909470664599	0.0263454789289004	6.37977515062399	0.00200627870648837	19687.1217703059	0.651747008662085
10	Ancestral Principal Component	PC15	0.0496856525054283	2.59942674293141E-06	989.624139359577	0.551286203001849	108.947828792016	0.000572823496062098	22708550.8267763	0.451094658328233	47.3786714880207	0.0000602323866908475	41627504.3572493	0.578743856223358	8.10273444770924	0.00303505541631612	22344.469626673	0.603809182800523
11	Ancestral Principal Component	PC16	0.0537774725138148	2.85644422406114E-06	956.499559112024	0.55925177769131	0.144379753119629	9.50305806678696E-07	20712.044185938	0.74988419710805	9660.20788920089	0.00226847154302279	40210312691.8153	0.238417995022485	3.04312894146161	0.000737869743572149	12333.1701061578	0.79302413379771
12	Ancestral Principal Component	PC17	0.000122769098880172	4.92609184672358E-09	2.87726295075133	0.0802185446806285	0.0535850913256306	2.82251428754612E-07	9563.80404211776	0.636011268887266	0.18980578836832	1.26134481853593E-07	256640.48190751	0.818125520249515	0.0000353852039104753	8.51772284936001E-09	0.140201383907742	0.0155837225139105
13	Ancestral Principal Component	PC18	0.0154127727158196	6.84181159134758E-07	329.538221438272	0.413173076592701	2.70727606407961	0.00002021998655969	340911.779990479	0.868290923380814	79043.9997608213	0.0558607654048719	105969681553.368	0.117776736086833	0.00298205217503463	7.70613572156008E-07	11.134123752745	0.166667411073004
14	Ancestral Principal Component	PC19	19113.6327780567	0.819299293896641	447852089.061265	0.054716084377195	90.4975813264942	0.00071404359613224	11327063.8860268	0.452005956644722	1493.51852070586	0.00117616670945248	1787412572.58005	0.306981660629425	0.000504841293895366	1.26958734810718E-07	1.95263917198398	0.0720932089778613
15	Ancestral Principal Component	PC2	3.23120399750355	0.00029085128805426	28338.6323624631	0.802080730522835	0.0281465559557594	2.5527758025365E-07	1667.92156745928	0.533781905176168	1.91156865282857E-06	2.63225777726357E-13	2.9898015215031	0.08322117089948	0.00011163993015541	2.30204339042129E-08	0.392011504392509	0.0318079362085633
16	Ancestral Principal Component	PC20	0.0538382606956815	2.42661095925646E-06	1192.61968337365	0.567027762264236	263356.16263342	1.83838336293731	38940565704.5872	0.0395742148434426	935.748772308678	0.000675349803658671	1308264695.15322	0.343071682566129	0.00466502557376346	1.23359422018706E-06	17.4740718609119	0.201221241790612
17	Ancestral Principal Component	PC3	170.138701213033	0.0119950421595333	1860768.46849238	0.285032668522446	31.323784847575	0.000317980286200799	2096287.22268762	0.549424281607076	32786039.8028192	60.6132655541324	15366603680641.7	0.00954092362206014	7263.59183550408	4.2395004860691	11373981.8841187	0.0184597247527063
18	Ancestral Principal Component	PC4	14.5145588022951	0.00130628393162334	90183.7985855159	0.559278559438376	0.0000123145064056669	3.75626048911304E-12	6.84352639982214	0.115087651883716	0.052309739208085	2.44809034995013E-09	105983.032210622	0.710705421334222	14103.532715655	9.84651157306793	16412431.414373	0.00874002943864197
19	Ancestral Principal Component	PC5	0.0238945922124296	1.85144314495629E-06	305.502678887056	0.438811851278529	59.7390539266429	0.000630217431477845	5452157.40579283	0.482848950220915	1.64203264957295	2.81535598243619E-06	1041582.51986931	0.941692561778581	0.0091973912667798	2.68594542417627E-06	29.7387499255308	0.256829173975376
20	Ancestral Principal Component	PC6	149.961126652615	0.00953792933446593	1968407.87909728	0.304369597465865	0.0044113561769261	2.9849610566633E-08	436.907422135551	0.362659528227524	60995.8964624043	0.0785232065701646	34044015877.3825	0.10583740763997	0.27546559067485	0.0000575419224676795	1077.19351663107	0.762570572414076
21	Ancestral Principal Component	PC7	2.76319709986485	0.000302699976632685	34170.3600267727	0.829395126304041	0.236332459514734	4.24158116467157E-06	21175.5956774112	0.7991945964786	129755.354171493	0.0118904452033102	7269779105185.97	0.172954310448168	0.0014601974246762	6.65964733223546E-07	3.54948411206702	0.0978006555517754
22	Ancestral Principal Component	PC8	13.3658345676402	0.00083311056780419	239593.245985366	0.601403555996114	9.80754235709266	0.0000950535564815391	1342140.77716703	0.70135021210156	0.0018312431864924	6.06609392299345E-09	625.772933779332	0.328487346522239	0.0529946239809797	0.0000257195614113616	111.779755038078	0.45081217727649
23	Ancestral Principal Component	PC9	208324.615653479	14.0798289018578	3770412061.60102	0.0133010758799641	387.65611813004	0.00239755493585456	81480124.5968527	0.335022648084458	1.54521026693075	2.31064594276479E-06	1323178.57958303	0.94963098974152	0.283400069847347	0.000121402952565046	694.233617159742	0.75053941637537
24		sex	2.43000068715939	1.96147536804505	3.03016264753922	1.15214735329059E-15	2.04688831609549	1.59823255238411	2.64279831541318	2.28074127902034E-08	2.29161459867781	1.69997240261201	3.13071041847325	9.68750593076806E-08	2.1289774165898	1.79614864718334	2.53198300283478	6.10472438751613E-18
25	LDAK-GAD-7: Generalized Anxiety Disorder Questionnaire	Zgad21_impute	0.992573350289727	0.871819347807002	1.12993969917731	0.910263646515842	1.10544427253402	0.94957364902202	1.28699843475731	0.19608149465004	1.11555017780457	0.933987272501448	1.33218403505685	0.227234398361496	1.04613032232677	0.941441304625456	1.16254757304579	0.401933121051724
26	LDAK-LAD: Lifetime Anxiety Disorder	ZLADmeta_impute	1.04648127740963	0.940653637052199	1.16438879658584	0.403770108280098	1.0368607578541	0.913950179850343	1.17641876273018	0.573970757633077	1.20035892782295	1.03302770557062	1.39568442346698	0.0173132658057638	1.15294488337238	1.05561106808864	1.25962961156201	0.00158870324661112
27	LDAK-MDD: Major Depressive Disorder	ZMDD_impute	1.09534026346206	0.978981355533559	1.2252673646828	0.111566780960337	1.06537267316372	0.931614166349978	1.21783535610287	0.354053707344417	0.957935508589989	0.817075535249835	1.12187727446385	0.595057714950422	0.985147343499234	0.898472696070569	1.07987841793379	0.749711905827146
28	LDAK-NEURO: Neuroticism	ZNEURO_impute	0.890905574153733	0.776313678255282	1.02208664906653	0.09960287729204	1.02083528071579	0.86749910349896	1.20106586389593	0.803741333081784	0.976004910331413	0.803089146291372	1.18552310047263	0.80684214508265	1.04601323917823	0.934669031605524	1.1705466082993	0.433169502524092
29	ACTIVITY: Physical Activity	ZPGI_ACTIVITY_single	1.08556869281379	0.978730154559845	1.20413358065785	0.120344188719096	1.20531075049316	1.06556081899293	1.36402077407836	0.00302343631887749	0.963172670638467	0.834428964356111	1.11154953115235	0.607853374631743	0.968094972913207	0.889869779671132	1.05309995034481	0.450336123973918
30	ADHD: Attention Deficit Hyperactivity Disorder	ZPGI_ADHD_single	1.16151166221247	1.04582474470723	1.29040694637273	0.00521336918842628	1.13320862501827	1.00138937331508	1.28261181774786	0.0475825457858085	1.08708776949186	0.937442636512888	1.26100194946354	0.269483127963304	0.950887412011841	0.873522336738078	1.03504358615087	0.244524559487605
31	ADVENTURE: Adventurousness	ZPGI_ADVENTURE_single	0.946422626585583	0.842076277233052	1.06356848306848	0.355149230175405	0.967244837933622	0.842625310929573	1.11035589817173	0.636011810115091	1.00364377802984	0.850383321517896	1.18455392603478	0.965675472266731	1.09218516991643	0.992835442607719	1.20168027471803	0.070143000800174
32	AFB: Age First Birth	ZPGI_AFB_single	1.08751064101813	0.962724193072277	1.22868076634897	0.177490058838006	0.993566466306892	0.857744055301428	1.15094457166666	0.931409751744301	0.885656092835828	0.745622418824286	1.05177029504527	0.166324469270958	0.951725650948572	0.861731948035777	1.05106763649243	0.328709750788446
33	ASTECZRHI: Asthma/Eczema/Rhinitis	ZPGI_ASTECZRHI_single	0.9854375965041	0.774879858419751	1.25337878434088	0.904791112117563	1.05667665058064	0.791607485717787	1.41053505194232	0.708249849258327	0.956893706896502	0.681805370427717	1.34300217084298	0.798814075774674	1.17089072579462	0.960613107834774	1.42748848582717	0.118380634538924
34	ASTHMA: Asthma	ZPGI_ASTHMA_single	1.01868360685656	0.884664163134811	1.17282696977739	0.796856311087471	0.975193818606769	0.824375154621656	1.15312453897467	0.769157765465551	1.01940651963172	0.83577495768981	1.24290889366952	0.849373190416557	0.961440242442924	0.857178736791945	1.07832861825925	0.501759728207382
35	AUDIT: Alcohol Misuse	ZPGI_AUDIT_single	0.965591533274081	0.86464747147865	1.07821138338189	0.533955218983194	0.964388314685714	0.84509798379588	1.10020469396592	0.589894207580264	0.99899484953994	0.855497118520497	1.16644738332838	0.989851148859391	0.967497938388648	0.882951594380084	1.06004050082312	0.478496459010912
36	BMI: Body Mass Index	ZPGI_BMI_single	1.06702586357452	0.95345293985725	1.19433699191234	0.258774670983756	0.855188868184476	0.748858432991367	0.97624743805906	0.0207071064196933	0.933972146966611	0.796342681029989	1.09527352833036	0.40068476626006	0.905104124553672	0.825072664540829	0.992754208695411	0.0346033634489391
37	CANNABIS: Cannabis Use	ZPGI_CANNABIS_single	0.986929869817689	0.886725339692587	1.09819896416675	0.809414912936011	1.03574153356731	0.912280428931942	1.17564988863462	0.587183525093017	0.970812499765431	0.836093283310802	1.12663020074944	0.696927964948095	0.961165409812203	0.880662893700424	1.04885970410645	0.374269390365765
38	CPD: Cigarettes per Day	ZPGI_CP_single	1.06628573007611	0.948880584317468	1.19826042957659	0.28080879008879	0.978512816814479	0.852454565767244	1.12305679382533	0.757361889365518	0.91972046370048	0.781156970497962	1.08221560179632	0.314102495871708	0.977890315191469	0.888642993176224	1.07605774609933	0.646896312888185
39	CP: Cognitive Performance	ZPGI_CPD_single	0.971697266907671	0.878085564596011	1.07519186738242	0.578268569264551	0.95330600946292	0.845402456577194	1.07491308099304	0.434989964380588	1.02493908306883	0.889799185048701	1.18060346224645	0.732652853419282	1.00731032486373	0.92754978839259	1.09393513375739	0.862581953031233
40	DEP: Depressive Symptoms	ZPGI_DEP_single	1.23019665443643	1.08126009028312	1.4002092949481	0.00167458299457573	1.0351619542292	0.889110927003593	1.20525914161514	0.656027685729529	1.02051395926305	0.851707696247845	1.22280176845384	0.825739470234329	1.13118095838825	1.01802885890191	1.25719339141382	0.0220046360046894
41	DPW: Drinks per Week	ZPGI_DPW_single	1.03582706426152	0.926630489470836	1.15793211075361	0.535661284604438	0.947050294945644	0.830713491550627	1.07947525612991	0.415431411100555	1.03999281998258	0.889960945146069	1.21532509110474	0.62165534226787	1.00602652755865	0.919178914678493	1.10105853151676	0.896186611885475
42	EA: Educational Attainment	ZPGI_EA_single	0.909228664405224	0.789502510396366	1.04692705738459	0.186115919062458	0.861292646160908	0.72780854462126	1.01881849853286	0.0817359546187951	1.11389247732075	0.912875264291253	1.35990478073782	0.288613917885645	0.937722479029903	0.835585713684861	1.05221467980661	0.274101316949595
43	EVERSMOKE: Ever Smoker	ZPGI_EVERSMOKE_single	1.11082252260853	0.987672459392642	1.2497611155317	0.0799445771384917	1.04008981874811	0.905858108914768	1.19465995139627	0.577553630036616	1.07403875090145	0.912895044277012	1.2641101652512	0.389500860592732	1.01221338669006	0.920715164537773	1.11284694016975	0.801713353809251
44	EXTRA: Exraversion	ZPGI_EXTRA_single	0.929492641110588	0.837752462828899	1.03088731257824	0.166977164116471	1.11873156421544	0.987883573789514	1.26709367060866	0.0771710452710871	1.09607860661556	0.945952647271058	1.2700033306125	0.222034015096076	1.00547303137655	0.922708847175806	1.09556642784388	0.900819310584855
45	FAMSAT: Life Satisfaction - Family	ZPGI_FAMSAT_single	0.934779657665485	0.827334302354035	1.05598176035329	0.278466950766619	0.901344323811722	0.78101941140252	1.03982247451643	0.154725550988317	1.12966156591931	0.953707701512901	1.33851288769786	0.158402704035883	1.01336062920783	0.917267634245447	1.1194814548869	0.793934403688846
46	FRIENDSAT: Life Satisfaction - Friend	ZPGI_FRIENDSAT_single	1.0442120490557	0.925566667301535	1.17820836337341	0.482134057103485	1.17113974888927	1.01415702737399	1.35314498571991	0.0317104529744085	0.846236607199518	0.713173255367736	1.00365640872978	0.055360099318687	1.05655791980411	0.956560073883943	1.16710007531401	0.278222536017266
47	HAYFEVER: Hayfever (Allergic Rhinitis)	ZPGI_HAYFEVER_single	1.05046125773567	0.860921063676662	1.28182242902582	0.6276979829452	0.929204578648678	0.731474656074327	1.18028980088172	0.547332800688248	0.956800830037708	0.722456661031602	1.2672850926068	0.757972738974231	0.929968910236911	0.789413333111197	1.09545985359511	0.38493635972113
48	HEIGHT: Height	ZPGI_HEIGHT_single	1.01139177767909	0.915808404363102	1.1168768818882	0.822932541066341	0.973403423912674	0.864740222366613	1.09550682072695	0.65498272298001	1.07315791107985	0.934024368492058	1.2330325823515	0.318800754891508	1.03241475847536	0.952029833371841	1.11962787679788	0.440511742562157
49	HIGHMATH: Highest Math	ZPGI_HIGHMATH_single	0.979133176315008	0.842612740712726	1.1377502326965	0.78305632021156	0.86324496629457	0.721083116812253	1.03295066010191	0.10865381619937	0.941081676124103	0.761020971351966	1.1633922138091	0.574776084995657	0.983027011858904	0.869729225921799	1.11103219132655	0.784003766816243
50	LEFTOUT: Left Out of Social Activity	ZPGI_LEFTOUT_single	1.0890573313093	0.972057797038436	1.22027379278325	0.141302150477369	1.00631288335757	0.878812796387318	1.15224207215419	0.927420197720839	0.874716936982561	0.745636706036128	1.02528155591607	0.0993215620202013	0.937888869859332	0.855027129722433	1.0286533191145	0.173849654295382
51	MENARCHE: Age First Menses	ZPGI_MENARCHE_single	0.963114826373124	0.870734302156549	1.06515296969232	0.46465125666937	1.02384628824147	0.908307791128692	1.15398047132129	0.699486376294778	0.968952712366138	0.841343023469596	1.11546037405749	0.660980503546433	0.957823742090375	0.881367682548469	1.04078424967332	0.309521658062287
52	MIGRAINE: Migraine	ZPGI_MIGRAINE_single	0.992911996405834	0.898024287048063	1.09761512665041	0.889473644446111	1.01392990240639	0.901271723073553	1.14043006704492	0.817724658731659	0.930034805842513	0.808353987127199	1.06923575320255	0.309216576314685	0.960689898710422	0.887008053100398	1.04033616595715	0.324057161416314
53	MORNING: Morning Person	ZPGI_MORNING_single	0.941540555601088	0.851872629387607	1.04056883307068	0.237817292217526	0.967772219096304	0.859881345790481	1.08928596756449	0.587022337245368	1.21362268877462	1.05209027795461	1.40100698883054	0.00803396367724436	0.98077658740355	0.903099677558309	1.06514645492058	0.644695407725684
54	NARCIS: Narcissism	ZPGI_NARCIS_single	0.956467559624178	0.863783742604907	1.05915870788717	0.392059113260389	1.04624508050638	0.92735813556218	1.18084455253385	0.463197826020642	1.01880343147244	0.883030100427897	1.17585582631975	0.798659059950717	0.98416164866761	0.905630857628727	1.06953339865579	0.706693202633175
55	NEARSIGHTED: Nearsightedness	ZPGI_NEARSIGHTED_single	1.04485615921568	0.942439091999249	1.15841799862951	0.404372111871796	0.933393023078249	0.825054165064597	1.05566952469736	0.272840729895706	0.909682881185238	0.787020939822433	1.05081030096897	0.199093294293564	1.0896544570929	1.0017547672277	1.185401095705	0.0455091953679855
56	NEBwomen: Number Ever Born (women)	ZPGI_NEBwomen_single	0.996602291905694	0.898752870702399	1.10515024258544	0.948528056066122	0.929087852140259	0.821091890202647	1.051107501643	0.242889562264115	1.0406806409132	0.89870597364531	1.20532369214443	0.594267726221425	0.976559088955956	0.896653186043162	1.06358724335235	0.585951307709662
57	NEURO: Neuroticism	ZPGI_NEURO_single	1.07762915649559	0.931957612610396	1.2463387486373	0.313219160829674	0.968922017716961	0.816419477966192	1.14998860681383	0.717847133180517	1.1444787728283	0.93267486962253	1.40565813509885	0.197077445419898	1.03200806002841	0.916779270683181	1.16190377377667	0.602139633917114
58	OPEN: Openness	ZPGI_OPEN_single	1.07230322028164	0.968708835612344	1.18726375768921	0.178471484957017	1.08580127988609	0.964046367102505	1.22312184883264	0.175061130563164	0.94512538451558	0.819339690512979	1.09021598033273	0.438436212957466	1.06602899814905	0.980900980611441	1.15868661164092	0.132311744898252
59	READING: Childhood Reading	ZPGI_READING_single	1.04184279544915	0.94408770497132	1.14979413168252	0.414847292802111	1.01191704944799	0.898554328128498	1.13959466025027	0.84502673957949	0.991772607860831	0.862833363825195	1.14003240926714	0.907428314702332	0.971310625314855	0.895252242063284	1.05381985117029	0.4840070346015
60	RELIGATT: Religious Attendance	ZPGI_RELIGATT_single	1.08589932011302	0.97617626839587	1.20827990521079	0.129811675174521	0.976278693866226	0.861024733398196	1.10702948076709	0.707971869693891	1.16401630146468	1.0034359685482	1.35117136787875	0.0453179609363301	0.964559350303449	0.88443031489192	1.05191675203914	0.41462626166891
61	RISK: Risk Tolerance	ZPGI_RISK_single	1.00384678154131	0.894679702036855	1.1264621428834	0.947896374803442	0.948884385315732	0.827576756318132	1.08786170064893	0.451857693858947	0.984621279094175	0.836989925527948	1.15832081310292	0.85161828253697	1.02364873275194	0.931493347848406	1.12498058609076	0.627275144490495
62	SELFHEALTH: Self-Rated Health	ZPGI_SELFHEALTH_single	0.997326804255498	0.872452499226323	1.14004705189193	0.968703295135608	0.773166036531741	0.658468959701763	0.907333440444301	0.00165205519619669	1.04228159522392	0.863819620394185	1.25812809587705	0.665819866294959	1.00381779814093	0.899183958540522	1.12065761149798	0.945901943010893
63	SELFMATH: Self-Rated Math Ability	ZPGI_SELFMATH_single	0.977779777797614	0.856812068719284	1.11572907079457	0.738613490391556	1.13390906052503	0.97047198650667	1.3253662248203	0.113856119094493	1.155936592032	0.96136157665222	1.39047276370664	0.123617383346391	0.999310282140984	0.897871202417797	1.11220359949249	0.98991765620987
64	SWB: Subjective Well-Being	ZPGI_SWB_single	0.864906070709018	0.760766074088137	0.983004450821312	0.0263843275755495	0.900247523182459	0.77276940837777	1.04859038048785	0.177005178526833	0.8050098412964	0.671444055602613	0.964642974567237	0.0188992383700409	1.01152917854769	0.910942910589314	1.1232443362082	0.830128231360783
65	LDAK-PHQ-9: Patient Health Questionnaire	Zphq27_impute	1.14541717870969	1.00778938563252	1.30204562533263	0.0377008516529147	0.985118113252938	0.846758704992775	1.14571741622617	0.845837359846332	0.993108660557526	0.829362058498522	1.1886783628419	0.93994966623442	0.982852184359062	0.883928656965163	1.0927235122788	0.749116434683175
66	LDAK-SCZ: Schizophrenia Diagnosis	ZSCZ_impute	1.19310255271564	1.07621424812505	1.32324318000153	0.000806884397810654	1.12225993155344	0.993367410425247	1.26821987277712	0.0640824498107156	1.13799365960015	0.982504602188033	1.31857091598849	0.0848835476959231	1.08780024823022	1.00001535298171	1.18345093696027	0.0500922633347009

### Sheet: Table S16
	Table S16.	Sample size and R2 for Regression Models including all Polygenic Score predictors performed on half the sample (2) with no kinship among individuals..
		Full model equals base model plus all 42 PGS-predictors.
Column1	Outcome	N full model	R2 full model	N Base model	R2 Base model	Delta R2
1	Anxiety Only	4791	0.0840371044642303	4799	0.026647991860663	0.0573891126035673
2	Combined	4955	0.101281630108093	4964	0.043943049640197	0.0573385804678964
3	Depression Only	4686	0.0918265172481006	4694	0.0423846196739775	0.0494418975741231
4	Medication Only	5240	0.0700438563981444	5251	0.043697918560911	0.0263459378372334

### Sheet: Table S17
	Table S17. Regression model estimates for top and bottom 10% vs. remaining 80% of depressive symptoms PGS (DEP-PGS) for each outcome.
Column1	Label	Variable	Combined bottom 10% Odds Ratio	Combined bottom 10% CI 2.5%	Combined bottom 10% CI 97.5%	Combined bottom 10% p-value	Anxiety Only bottom 10% Odds Ratio	Anxiety Only bottom 10% CI 2.5%	Anxiety Only bottom 10% CI 97.5%	Anxiety Only bottom 10% p-value	Depression Only bottom 10% Odds Ratio	Depression Only bottom 10% CI 2.5%	Depression Only bottom 10% CI 97.5%	Depression Only bottom 10% p-value	Medication Only bottom 10% Odds Ratio	Medication Only bottom 10% CI 2.5%	Medication Only bottom 10% CI 97.5%	Medication Only bottom 10% p-value	Combined top 10% Odds Ratio	Combined top 10% CI 2.5%	Combined top 10% CI 97.5%	Combined top 10% p-value	Anxiety Only top 10% Odds Ratio	Anxiety Only top 10% CI 2.5%	Anxiety Only top 10% CI 97.5%	Anxiety Only top 10% p-value	Depression Only top 10% Odds Ratio	Depression Only top 10% CI 2.5%	Depression Only top 10% CI 97.5%	Depression Only top 10% p-value	Medication Only top 10% Odds Ratio	Medication Only top 10% CI 2.5%	Medication Only top 10% CI 97.5%	Medication Only top 10% p-value
1	model intercept	(Intercept)	0.054959632328976	0.0371148108673862	0.0808840054183487	2.69822481680668E-48	0.0378177958313697	0.0241038419034692	0.0588014107719426	5.11827270993853E-47	0.0261010118730466	0.0152770342451898	0.044018917862817	1.35864005999034E-41	0.0868123913441863	0.0635696683910544	0.11812795648839	6.0981018340689E-54	0.0545767212293062	0.0375786768061293	0.0788147658643084	1.77862964229972E-53	0.0421178617933455	0.0271381519684837	0.0648271101258544	3.73288881415861E-46	0.0268210144306506	0.0158997533747532	0.0446786773414939	6.29333378591351E-43	0.0886070925247907	0.0651623326881853	0.120060743984135	1.62078340019544E-54
2	age	age_at_survey	1.00356615056908	0.993028270186646	1.01423560219021	0.508885209261467	1.01174847227371	0.9995789723871	1.02412513551111	0.0590127789563346	1.01161948039061	0.997318396049606	1.02620770090809	0.112567362713499	1.00730913367085	0.998886988648688	1.0158186159785	0.0893789237929379	1.00459345120675	0.99460664762763	1.01470394279701	0.369045908052357	1.00566274577156	0.993835112462006	1.01767084508231	0.350133643675053	1.0113038793197	0.997381412466273	1.02550485846547	0.112874665297254	1.0075658499657	0.99927903093297	1.01593962364137	0.0738970260746207
3	STAGE and YATSS	cohort	0.968341843738157	0.79793143469901	1.17397232848644	0.743853695949887	1.01345922488673	0.807925472713669	1.26958016603219	0.907620975578708	0.765695784266543	0.573978762600873	1.01601478687036	0.0665109583243225	0.805792894108824	0.685702150195931	0.945813450524594	0.00847094378762614	1.00497556111645	0.836965466160826	1.20590165426426	0.957497017784709	1.02078039768804	0.821711042335464	1.26684983206285	0.852161583839264	0.761738179145312	0.575070572490223	1.00407071378763	0.055301310396105	0.815433578810704	0.6952992624664	0.955326499755977	0.0117935856980838
4	ancestral principal component	PC1	0.000555649176717772	6.76815778219353E-07	0.564213753982984	0.0309783528651878	1.53413517092743	0.000625969807825089	5361.74173705928	0.916175199104136	0.0257064322129417	3.19156973389457E-06	338.105710550739	0.436375353152016	0.00324994899463732	0.0000158141709882368	0.744704371822996	0.0367627526026643	0.00290868908603801	5.21437303586395E-06	1.94106469287175	0.0740672251258947	2.73130557449093	0.00144977089985817	7181.66490670852	0.798049903024705	0.0717253317063571	0.0000114296453297606	707.896757973688	0.564047847110997	0.00771179841019868	0.0000402168037427128	1.63874679801139	0.0722438446944504
5	ancestral principal component	PC10	0.0870881940436608	0.0000952321241682841	83.6865774355285	0.484310483272734	0.022582567264065	8.95010819635653E-06	62.8886959027742	0.345651419456428	0.657981254195353	0.0000700060867106462	7336.44909014967	0.929151771833179	67.8498500075946	0.223890516925008	21917.2373363529	0.150169720252538	0.130094702221084	0.00019077259437074	92.4898720766545	0.541258588694693	0.00306986178137315	1.39718733500536E-06	7.2807661614055	0.142279150230958	0.0767870967430095	0.0000100507962689514	689.928365820514	0.576841049286488	22.2037438687155	0.074983007773796	6957.10063802225	0.28785733170451
6	ancestral principal component	PC11	0.0434530342278127	0.0000333973323244638	57.0688119241835	0.391574645744261	0.182294143210644	0.0000477549177736414	709.019963579343	0.686108215848413	87390.7896428093	4.01536717660078	1997762292.93006	0.0258936127859861	0.248325193000105	0.000787202727126319	78.8342142208731	0.635288964391646	0.0754987758767073	0.0000834015805173698	69.063403956549	0.457280557100284	0.0849313128284337	0.0000261345657786698	281.2683672343	0.550431636778591	290.251204911191	0.017140301730153	5125594.64652971	0.254591864525799	0.00837739089827683	0.0000268225101870139	2.62658027040444	0.102782052838949
7	ancestral principal component	PC12	29.5450644822911	0.0211325293313707	53820.534718548	0.367854129464689	24.9702327821794	0.00592096212216701	154237.229820781	0.45971124828462	1284.35789704583	0.036005616799489	86055372.7965894	0.193581420775328	4.82364296282293	0.0155192083195513	1747.34707187611	0.595704216208905	2.33581631984494	0.00235443942252877	2903.01820734585	0.812438756917793	1.8168797402528	0.000504168754619392	9278.00824534696	0.888625557786566	12.8168203193146	0.00072737704012668	391146.5048205	0.618542552158891	0.986033189715089	0.00312715141031864	359.114194120011	0.996221968759555
8	ancestral principal component	PC13	0.21802369264128	0.000156893187810148	284.348603808353	0.678351817229667	5.83320583127908	0.00140053607813252	22623.7598717176	0.676628286170242	0.0276292769951826	8.42704858069886E-07	780.834555177463	0.495146207297121	2.98311500178175	0.0139615932210887	629.641046675509	0.68910051027928	0.517042890353329	0.000489551734430457	520.502486272058	0.85210483792225	1.37434410919465	0.000315219383763861	5461.53397081187	0.940336774944656	0.00924421124374104	3.80425181880409E-07	194.938273491743	0.35939178412058	4.0565647812876	0.0166698447123247	970.61343842324	0.616627138494533
9	ancestral principal component	PC14	865.930258564643	0.695056721951158	1053906.44596297	0.0624098542082834	1.29214963926011	0.000406351246230556	3907.65081817023	0.950165472349654	0.000266011563810695	1.55292199255112E-08	4.16227847009139	0.0962930596200072	0.032408736800697	0.000108125707685753	9.51065561613678	0.237625625034618	143.25512392464	0.160831979077266	124832.111054241	0.151233313362416	0.0501236571773476	0.0000177720115476834	134.423070674651	0.458728137070616	0.000812507626360731	6.25059103608742E-08	9.6786875549925	0.139044729181363	0.366567667867691	0.00125800484389267	104.846357464676	0.728397834304237
10	ancestral principal component	PC15	0.18370632279291	0.000153645809647869	222.410477323203	0.639525446696934	0.97006678474832	0.000272137504470184	3561.08947252083	0.994198280569028	515.959639168371	0.0375911513609074	7402924.18326811	0.199657600395019	0.396289138999155	0.0014516216898498	108.167993185581	0.746312200061423	0.89400499009509	0.00104091837100461	781.00029991591	0.974095627688293	36.4771145637924	0.0119184482710368	116088.58796504	0.380861981098131	529.964905623696	0.0496154506347463	5879493.51931213	0.185762686385442	0.340903197599987	0.00128516001751519	90.8089974708512	0.705489125615986
11	ancestral principal component	PC16	0.883573725544369	0.000775493330961709	991.240063569118	0.972463067019917	1.14626775310541	0.000263260500081336	4919.01491402874	0.974495503708227	0.0451544006649861	0.000002256782501756	897.306554402422	0.539586058933535	14.5181664158325	0.0504942437151945	4165.93114181855	0.354107442584647	0.201537177597915	0.000261370749045928	153.13805439758	0.636274154835176	2.43523539966721	0.000768737798362743	7637.89951724554	0.828498098114022	0.203294214979326	0.0000107347584981464	3812.35639113799	0.751030098318565	17.7350431698971	0.0612423808159163	5148.59650799828	0.320049561634195
12	ancestral principal component	PC17	0.0190201368574946	0.0000163058597326665	21.6654983729987	0.270533517151597	0.0423899123504889	0.0000108883384379324	158.730578971734	0.452459095811293	0.0356129676261872	1.98276340857291E-06	602.940663517474	0.503190152531482	0.14322331129787	0.00047245703372278	42.5999718810759	0.504268259412577	0.115803107918451	0.000141572152233217	92.9200689501087	0.528011314709797	0.0999293464294067	0.0000314522243371891	306.935507761238	0.574709446514356	0.0809738974011667	6.21738750547533E-06	996.798323069113	0.601889588865451	0.105560591270228	0.000357552336363361	30.5948442396498	0.437611071653074
13	ancestral principal component	PC18	0.000646956412783349	5.04903633844096E-07	0.804592347648288	0.0438129258075438	0.445380132523978	0.000114794915148399	1669.42277713185	0.847531510822703	4.89351161882395	0.000234867637308246	97675.4212161141	0.75376615877241	0.635177586979791	0.00197651350024348	201.489993127646	0.877381392308261	0.000409110878789381	4.50216819208719E-07	0.360948697800739	0.0244593349236583	0.523414383553868	0.00016207151137304	1634.46553953334	0.874940999876797	47.6128405770834	0.00305605050648592	713470.846059066	0.431860136601567	0.0631674833208908	0.000199883758125463	19.6601747034201	0.34623369023831
14	ancestral principal component	PC19	50.9278169807789	0.0410997833046913	62862.8904710998	0.279226280066323	0.364107553546881	0.000100900689199815	1291.69093823445	0.808764250324144	1070.99009778514	0.0628255710569961	17704950.3140272	0.159848899046791	0.0793934560042426	0.000246837478745707	25.286620151105	0.389325849872216	808.672336114503	0.954908491892704	684644.161334547	0.0515568623957009	1.21034624097299	0.00040269446458946	3582.85883321771	0.962694804283632	94.6474099629098	0.00698672587357171	1243203.3835166	0.347744455758755	0.415296598512416	0.00136575013583192	125.320744461493	0.763032103162457
15	ancestral principal component	PC2	0.0172946362779366	0.0000142537935330056	16.6164789946107	0.253875061583734	0.00010366488378779	1.86276376348802E-08	0.385669847386712	0.0322077248873021	0.000374958883362355	1.66946268752773E-08	4.5457097530838	0.109834387852169	0.00738351500824033	0.0000258251648674718	1.87239528831137	0.0852049230033917	0.065929376038509	0.0000795742277385264	44.8893592954553	0.420074628276896	0.00261709726334286	7.11728674946224E-07	6.73250059230698	0.145579173113563	0.0000533002251673702	1.74616237772295E-09	0.779433205136764	0.0518115263727541	0.0183005931246992	0.0000686009120802314	4.3570410856834	0.155697220900323
16	ancestral principal component	PC20	4.24316659852106	0.00325208899412953	5542.53187462116	0.692908334868287	1304.7145822329	0.318144601678534	5398072.37948053	0.0911257581531686	6841.8927997269	0.347521997066874	136297630.394902	0.0801777222535169	0.903940092335637	0.00258827631230478	315.153170165923	0.973027458709838	7.85028796457296	0.00918921340341178	6722.52703585836	0.549665196505117	4827.84847528213	1.48998542567877	15799579.0488139	0.0398140851796628	28.8784982487809	0.00191889705994364	437392.644621403	0.493264541998351	2.52155803252998	0.0078935434846119	805.414986129709	0.75321386848357
17	ancestral principal component	PC3	860.254829949471	0.890103041527884	723566.478648763	0.0513713040290931	6.16604267431748	0.00180893301645523	17252.0553564517	0.656819188801322	573.088240918731	0.0607675205711305	4442490.51093349	0.168333028621076	8.24725342599458	0.042584117319385	1501.87258585632	0.429403117479886	315.616419013028	0.462057953009271	189712.727280494	0.0807004006996432	0.592317657034853	0.000169688339224843	1641.62324944156	0.898313018518018	3653.31334002452	0.456693876206051	24846979.3817162	0.0704969705787527	10.0454305058334	0.0514961770909455	1843.61007674174	0.388194773548129
18	ancestral principal component	PC4	3.53225950532543	0.00177712316397121	3838.60235104711	0.733648884550995	0.245073790704562	0.000015395709009581	1465.12995582175	0.763603154284416	87.0123964397514	0.00267969019985104	862416.442520344	0.368764868556896	1948.5738123741	8.96400673865764	343057.443814546	0.00478709507655456	16.3699568500852	0.0207071380644292	8456.17927659644	0.394901786207489	2.27695993979527	0.000379362598127791	6230.29420929784	0.845590450416701	115.527109243961	0.00547740546583796	825349.821109842	0.320149703836712	3938.07728005201	21.0515314071722	613902.804505923	0.0015572280369428
19	ancestral principal component	PC5	0.121735119977873	0.000121379573312295	121.121674424911	0.549883835868346	21.5635497033613	0.00583481174720106	76800.5924865974	0.462304714592973	0.312698832492608	0.0000215040874563591	4464.08176088308	0.811686910429849	0.030737811275394	0.000107693321177133	8.57627830215625	0.226261966245831	0.122639748518105	0.000179971862182139	83.3225230583604	0.528150323623638	14.1899544288851	0.00612434404599853	32931.2146719707	0.501937293743824	4.00314644706835	0.000354143374161373	45991.4449537477	0.770769358847554	0.148836809909565	0.000505061910258721	42.9884924440054	0.51048806162953
20	ancestral principal component	PC6	966.194633412381	0.867370055971095	964069.763840101	0.0527496189617517	0.0808418207570839	0.0000161888144443977	317.157683286134	0.556559707533459	51.7317981630064	0.00332101976435954	598713.115887937	0.41498500518362	0.0732396941336607	0.000236577229370647	20.3679731328334	0.366915725634379	1166.00063804439	1.58156219897347	786028.101952994	0.0347067935355843	6.51844091136395	0.00235146684581966	15291.3882221514	0.639088816704902	148.097710288954	0.0116303952370811	1492556.57071709	0.293228849476058	0.00911635732037576	0.0000278916308943425	2.66986151091089	0.108155735740508
21	ancestral principal component	PC7	30.3864785796176	0.0311014448013915	38573.086058753	0.339137938006168	21.3395182957001	0.00554486880064434	123911.791310011	0.477025681444429	4317.59878920091	0.198273085149339	214864965.773953	0.113266551754403	0.0314907940496362	0.000141773420340819	7.60836844158414	0.212736696611324	20.8105524788616	0.0324823960817264	16158.6962525872	0.363482621578626	127.800505911327	0.0387561825616029	631129.30361542	0.250916673067254	4622.65714780442	0.166168872194453	286831489.103008	0.118659559803439	0.758376613526128	0.00312641729377486	206.169469086644	0.922076563549551
22	ancestral principal component	PC8	98.0889157915126	0.101633433582432	105133.732574987	0.193964431027606	0.603124442040559	0.000194921067684885	2131.34713198814	0.902568031218087	0.0803626117953104	0.0000101050261028469	744.1830497676	0.584761951491565	0.00908037120357266	0.0000434677189324903	1.90687925110598	0.0845039138610251	100.787584265461	0.128540249366421	86724.492311419	0.177650557553737	0.812250627616034	0.000245498679970229	3051.51076484883	0.960168276694264	0.0163296196223131	2.57037297236525E-06	116.366439957815	0.359457318732063	0.1232861535494	0.000543593194949696	28.4819583732647	0.449930914490787
23	ancestral principal component	PC9	64.3284469286301	0.0676709418093823	67465.383494516	0.237026125407328	8.78671208349359	0.00251770975583035	35163.4033827667	0.604312268286836	0.559482009072462	0.0000443687445692589	8245.60483904694	0.904711188680439	0.0312332401650373	0.000118218259627231	8.36328584259135	0.223467453375381	225.461849499611	0.294320310437621	190015.11265181	0.112241083313377	308.378559497176	0.0990967254922072	1111170.48716439	0.166093988140077	0.105563340462592	0.0000113157726000451	1108.71857463146	0.63148827943898	0.0628454564874634	0.000229853825108942	17.5622417510904	0.334450650566544
24	sex (male/female)	sex	2.5948282721432	2.2051360895157	3.06587551697407	7.52965271355186E-30	1.87533267038634	1.57355854136341	2.24323397258633	3.50585982758867E-12	2.22812776104078	1.79282709049768	2.78835674712344	1.09853523108543E-12	2.33375485283277	2.05462838800331	2.65626168551521	2.72653958146477E-38	2.65366547867429	2.27746557986989	3.10268094920107	3.44230154738526E-35	2.13008718165479	1.78982395439229	2.54515698073217	3.63235454562881E-17	2.24078430934805	1.81468680571952	2.78440174710244	1.4252070339582E-13	2.28785867633017	2.01980467128875	2.59630383358791	3.245761603654E-38
25	bottom 10% vs 80% of depressive symptoms PGS	ZPGI_DEP_dec1_and2_9	0.373543407701091	0.268581945326679	0.505860386879093	9.69718285715423E-10	0.625909058480731	0.460585857279158	0.832452071963403	0.00187140262850941	0.617532204122178	0.423806293990584	0.870706355317494	0.00848093836172461	0.801727705211331	0.662403239934355	0.963926630712238	0.0208472879576887	NA	NA	NA	NA	NA	NA	NA	NA	NA	NA	NA	NA	NA	NA	NA	NA
26	top 10% vs 80% of depressive symptoms PGS	ZPGI_DEP_dec2_9_and10	NA	NA	NA	NA	NA	NA	NA	NA	NA	NA	NA	NA	NA	NA	NA	NA	2.01558447906621	1.66950609010809	2.42247358305251	1.52616671837555E-13	1.48043214227508	1.16212797548495	1.86632307034716	0.00115331663108011	1.42179422539747	1.05537676190364	1.88302703402574	0.0169942724796395	1.50075884040087	1.26161795722063	1.77814841698026	3.48975139535914E-06
27	monozygotic and dizygotic twins	zygosity	0.970135092349341	0.886898540078592	1.06046998516925	0.505946356310779	0.980785555901711	0.88509711452008	1.08579164346632	0.70967488363047	0.865766605988757	0.762910237662712	0.980448547228779	0.0242206274605815	0.954914027220964	0.888161604888634	1.02624904934	0.210712930358004	0.909793399102982	0.835515606660192	0.989984860560115	0.0288855013819444	0.963993718327838	0.871800681428864	1.06497096034286	0.472451833208865	0.849941599215596	0.751268703866132	0.959639596609998	0.00918630502139696	0.936313294906817	0.871688378120593	1.00530327615898	0.0704284563194776

### Sheet: Table S18
	Table S18. Regression model estimates for each decile of Depressive symptoms polygenic score (DEP-PGS) vs. the first decile.
Column1	Variable	Combined decile 1 vs 2 Odds Ratio	Combined decile 1 vs 2 CI 2.5%	Combined decile 1 vs 2 CI 97.5%	Combined decile 1 vs 2 p-value	Combined decile 1 vs 3 Odds Ratio	Combined decile 1 vs 3 CI 2.5%	Combined decile 1 vs 3 CI 97.5%	Combined decile 1 vs 3 p-value	Combined decile 1 vs 4 Odds Ratio	Combined decile 1 vs 4 CI 2.5%	Combined decile 1 vs 4 CI 97.5%	Combined decile 1 vs 4 p-value	Combined decile 1 vs 5 Odds Ratio	Combined decile 1 vs 5 CI 2.5%	Combined decile 1 vs 5 CI 97.5%	Combined decile 1 vs 5 p-value	Combined decile 1 vs 6 Odds Ratio	Combined decile 1 vs 6 CI 2.5%	Combined decile 1 vs 6 CI 97.5%	Combined decile 1 vs 6 p-value	Combined decile 1 vs 7 Odds Ratio	Combined decile 1 vs 7 CI 2.5%	Combined decile 1 vs 7 CI 97.5%	Combined decile 1 vs 7 p-value	Combined decile 1 vs 8 Odds Ratio	Combined decile 1 vs 8 CI 2.5%	Combined decile 1 vs 8 CI 97.5%	Combined decile 1 vs 8 p-value	Combined decile 1 vs 9 Odds Ratio	Combined decile 1 vs 9 CI 2.5%	Combined decile 1 vs 9 CI 97.5%	Combined decile 1 vs 9 p-value	Combined decile 1 vs 10 Odds Ratio	Combined decile 1 vs 10 CI 2.5%	Combined decile 1 vs 10 CI 97.5%	Combined decile 1 vs 10 p-value	Anxiety Only decile 1 vs 2 Odds Ratio	Anxiety Only decile 1 vs 2 CI 2.5%	Anxiety Only decile 1 vs 2 CI 97.5%	Anxiety Only decile 1 vs 2 p-value	Anxiety Only decile 1 vs 3 Odds Ratio	Anxiety Only decile 1 vs 3 CI 2.5%	Anxiety Only decile 1 vs 3 CI 97.5%	Anxiety Only decile 1 vs 3 p-value	Anxiety Only decile 1 vs 4 Odds Ratio	Anxiety Only decile 1 vs 4 CI 2.5%	Anxiety Only decile 1 vs 4 CI 97.5%	Anxiety Only decile 1 vs 4 p-value	Anxiety Only decile 1 vs 5 Odds Ratio	Anxiety Only decile 1 vs 5 CI 2.5%	Anxiety Only decile 1 vs 5 CI 97.5%	Anxiety Only decile 1 vs 5 p-value	Anxiety Only decile 1 vs 6 Odds Ratio	Anxiety Only decile 1 vs 6 CI 2.5%	Anxiety Only decile 1 vs 6 CI 97.5%	Anxiety Only decile 1 vs 6 p-value	Anxiety Only decile 1 vs 7 Odds Ratio	Anxiety Only decile 1 vs 7 CI 2.5%	Anxiety Only decile 1 vs 7 CI 97.5%	Anxiety Only decile 1 vs 7 p-value	Anxiety Only decile 1 vs 8 Odds Ratio	Anxiety Only decile 1 vs 8 CI 2.5%	Anxiety Only decile 1 vs 8 CI 97.5%	Anxiety Only decile 1 vs 8 p-value	Anxiety Only decile 1 vs 9 Odds Ratio	Anxiety Only decile 1 vs 9 CI 2.5%	Anxiety Only decile 1 vs 9 CI 97.5%	Anxiety Only decile 1 vs 9 p-value	Anxiety Only decile 1 vs 10 Odds Ratio	Anxiety Only decile 1 vs 10 CI 2.5%	Anxiety Only decile 1 vs 10 CI 97.5%	Anxiety Only decile 1 vs 10 p-value	Depression Only decile 1 vs 2 Odds Ratio	Depression Only decile 1 vs 2 CI 2.5%	Depression Only decile 1 vs 2 CI 97.5%	Depression Only decile 1 vs 2 p-value	Depression Only decile 1 vs 3 Odds Ratio	Depression Only decile 1 vs 3 CI 2.5%	Depression Only decile 1 vs 3 CI 97.5%	Depression Only decile 1 vs 3 p-value	Depression Only decile 1 vs 4 Odds Ratio	Depression Only decile 1 vs 4 CI 2.5%	Depression Only decile 1 vs 4 CI 97.5%	Depression Only decile 1 vs 4 p-value	Depression Only decile 1 vs 5 Odds Ratio	Depression Only decile 1 vs 5 CI 2.5%	Depression Only decile 1 vs 5 CI 97.5%	Depression Only decile 1 vs 5 p-value	Depression Only decile 1 vs 6 Odds Ratio	Depression Only decile 1 vs 6 CI 2.5%	Depression Only decile 1 vs 6 CI 97.5%	Depression Only decile 1 vs 6 p-value	Depression Only decile 1 vs 7 Odds Ratio	Depression Only decile 1 vs 7 CI 2.5%	Depression Only decile 1 vs 7 CI 97.5%	Depression Only decile 1 vs 7 p-value	Depression Only decile 1 vs 8 Odds Ratio	Depression Only decile 1 vs 8 CI 2.5%	Depression Only decile 1 vs 8 CI 97.5%	Depression Only decile 1 vs 8 p-value	Depression Only decile 1 vs 9 Odds Ratio	Depression Only decile 1 vs 9 CI 2.5%	Depression Only decile 1 vs 9 CI 97.5%	Depression Only decile 1 vs 9 p-value	Depression Only decile 1 vs 10 Odds Ratio	Depression Only decile 1 vs 10 CI 2.5%	Depression Only decile 1 vs 10 CI 97.5%	Depression Only decile 1 vs 10 p-value	Medication Only decile 1 vs 2 Odds Ratio	Medication Only decile 1 vs 2 CI 2.5%	Medication Only decile 1 vs 2 CI 97.5%	Medication Only decile 1 vs 2 p-value	Medication Only decile 1 vs 3 Odds Ratio	Medication Only decile 1 vs 3 CI 2.5%	Medication Only decile 1 vs 3 CI 97.5%	Medication Only decile 1 vs 3 p-value	Medication Only decile 1 vs 4 Odds Ratio	Medication Only decile 1 vs 4 CI 2.5%	Medication Only decile 1 vs 4 CI 97.5%	Medication Only decile 1 vs 4 p-value	Medication Only decile 1 vs 5 Odds Ratio	Medication Only decile 1 vs 5 CI 2.5%	Medication Only decile 1 vs 5 CI 97.5%	Medication Only decile 1 vs 5 p-value	Medication Only decile 1 vs 6 Odds Ratio	Medication Only decile 1 vs 6 CI 2.5%	Medication Only decile 1 vs 6 CI 97.5%	Medication Only decile 1 vs 6 p-value	Medication Only decile 1 vs 7 Odds Ratio	Medication Only decile 1 vs 7 CI 2.5%	Medication Only decile 1 vs 7 CI 97.5%	Medication Only decile 1 vs 7 p-value	Medication Only decile 1 vs 8 Odds Ratio	Medication Only decile 1 vs 8 CI 2.5%	Medication Only decile 1 vs 8 CI 97.5%	Medication Only decile 1 vs 8 p-value	Medication Only decile 1 vs 9 Odds Ratio	Medication Only decile 1 vs 9 CI 2.5%	Medication Only decile 1 vs 9 CI 97.5%	Medication Only decile 1 vs 9 p-value	Medication Only decile 1 vs 10 Odds Ratio	Medication Only decile 1 vs 10 CI 2.5%	Medication Only decile 1 vs 10 CI 97.5%	Medication Only decile 1 vs 10 p-value
1	(Intercept)	0.0166407928887021	0.00563416402546582	0.0469052624585754	3.28021737531544E-14	0.0211355672515483	0.00683028519660854	0.0621012744261783	6.87611554963865E-12	0.012174271801251	0.00408283519899339	0.0343929073453744	4.61345843488657E-16	0.0377072497931835	0.0139437072445283	0.098308339260592	4.41788298724635E-11	0.0278727316450889	0.0106506458661953	0.0705300311716842	1.06930474077851E-13	0.019952025385121	0.00784191361851097	0.0490314225261543	5.26271333740661E-17	0.0184001993625574	0.00699013843034726	0.0467470440129947	1.58168959717674E-16	0.0140386046861304	0.00536761921048377	0.0352651499976096	5.93830194312703E-19	0.0196958410977119	0.00811005420780659	0.0462204504164448	8.39554168913438E-19	0.0179662804963922	0.00598304507318246	0.0514246473913306	2.22152870909811E-13	0.018864762377132	0.00605286249747558	0.0555974045392476	2.05042845018571E-12	0.0293441565042296	0.00991981738691868	0.082613217408507	6.24949480780025E-11	0.0146874058476506	0.00544822853020255	0.0377785415875332	1.16177476804105E-17	0.0317106569734968	0.0110502554387351	0.0872121479138136	5.42018468819196E-11	0.0226777390193793	0.00806502810090865	0.0610508831645088	2.08185856659564E-13	0.0143966541445476	0.0049122284039147	0.0401284485595786	2.26268293290338E-15	0.0332409246441776	0.0123616843240069	0.0859442397957414	5.53732586060959E-12	0.0376450449270428	0.0139673781284713	0.0978577907801099	3.77772608122659E-11	0.00775550883856376	0.00194466582551336	0.0286390978885758	1.27690575934212E-12	0.0158521410359383	0.00419396429300485	0.0556531704288603	3.01647404525371E-10	0.014787661690047	0.00383958664599914	0.0528649323316616	2.71727137064997E-10	0.0229436699263824	0.00667592527701531	0.0739481638278002	6.94867946878063E-10	0.0295161714629389	0.00825314311354823	0.0996575382889408	2.76380330821602E-08	0.00577471838862448	0.00150936655784019	0.020338504497856	6.88202708418069E-15	0.0161984425656303	0.0044300863369977	0.0554520625203673	1.46426227007311E-10	0.00973521836330552	0.00296702830485108	0.0298999484528773	3.44073739892249E-15	0.0153900807908324	0.00441599133883453	0.0500015463760596	1.41475599886772E-11	0.056640254402066	0.0276718713984224	0.11393847081614	1.75377297122057E-15	0.0876725436345131	0.0440577027587345	0.171766978460056	2.2577315080264E-12	0.0492264049867525	0.0244358616548846	0.0972846743927896	1.23208284653051E-17	0.0865605760973486	0.0441485430913832	0.167102565031448	5.54015150149002E-13	0.0639434022046362	0.0317837950075746	0.126454712301349	5.67759703824445E-15	0.0720793574544813	0.0360507483939558	0.141864709978235	5.04459077680249E-14	0.0500963267169758	0.0251324648320041	0.0981187369248973	6.59236523558594E-18	0.0587732761002864	0.0293647938414668	0.115538425502724	4.83016703059007E-16	0.068738275114425	0.0355593797997864	0.130753809964389	7.29579587113894E-16
2	age_at_survey	1.01709811286107	0.989538343576056	1.0457191830312	0.227857431540396	1.00552280179602	0.976855089835316	1.03524110593089	0.709351359052318	1.0187025559346	0.990789302239954	1.04787441425785	0.193903428645832	0.988889786557151	0.96295383023059	1.01550695264332	0.408878779153746	0.998518532030843	0.974211424195424	1.02342130044705	0.905969334093313	1.00711108611216	0.983262005932742	1.03163644973277	0.562426390499269	1.00803951095577	0.983741181928606	1.03302186527971	0.520200138857661	1.00560244257391	0.981245804982819	1.03077256405243	0.65602379017636	1.01275101119413	0.99038805186292	1.03590478971185	0.268406201742759	1.01916144552167	0.991247469192082	1.04817221223853	0.181808008027817	1.02073526337614	0.991344275561488	1.05149114612241	0.171026043394692	1.00907875236652	0.98043954092595	1.03887724077022	0.539715553809287	1.02481236487713	0.999367831670481	1.05143629481356	0.0580781611902462	1.00147768197797	0.974182754631416	1.02964645306293	0.916574943073556	1.01322395867206	0.986427230669222	1.04100384494237	0.337984667147999	1.02562174823496	0.997890814425691	1.05458896697521	0.0721899416809772	0.999849088164121	0.974048972011322	1.02643349532385	0.9909730433147	0.987560549884649	0.962109560374941	1.01364965352589	0.346191252316554	1.01954531033108	0.985204869814964	1.0555709182752	0.269923325889503	1.00551136641481	0.972213745211268	1.04025334775216	0.749368706580829	0.990702620313214	0.956990852781135	1.0256926172945	0.596303923083967	1.00545151833331	0.973919143540578	1.03833948867444	0.738576672599033	0.991659738618952	0.959015859240094	1.02524924738327	0.621959111454788	1.0285222344237	0.995106406485033	1.06390222828161	0.0980778573203429	1.0059063836478	0.972898448528351	1.04021743275346	0.729314061014225	1.01763261757384	0.987881225586276	1.04882549244979	0.251317189915791	1.00128857202617	0.970414293772693	1.03355400535872	0.93600288349211	1.00981114268881	0.991048619664153	1.02898242028622	0.307838956223593	0.998235195776511	0.980109468088609	1.01670249746479	0.850053134418221	1.01380549061699	0.995185436349865	1.0329127480259	0.148282119545212	0.99766172706028	0.979788246994114	1.01588849481053	0.799621783982925	1.00305478981645	0.984931031205165	1.02153429713699	0.742957958523746	1.00295400848911	0.984579393276574	1.02169327626704	0.754468616730569	1.01539720187537	0.997329512688679	1.03390144661586	0.0960265756959831	1.00462714306608	0.98637386820307	1.0232805807662	0.621993763779646	1.00529808797284	0.98809994828714	1.0228812756461	0.549046326566564
3	cohort	0.883782689086078	0.510889872448705	1.50604565932343	0.652806462117232	0.792078280854186	0.452621227618542	1.36405087075163	0.405428566969973	1.25183310458508	0.753671061103713	2.07764950049028	0.383778696381949	0.875811952823356	0.535984601139645	1.4194500455897	0.592379983776126	1.21526148438049	0.785786392074396	1.87413246018306	0.378207927893656	0.650005008557632	0.393700215480522	1.05424071107441	0.0854323371739854	0.913906205658308	0.579093698879177	1.42923655873362	0.695338927971345	1.19140654140645	0.76498382332522	1.85517285907053	0.437456113827631	1.17049346120572	0.768177499407256	1.78207648017546	0.462570485779854	0.674432241625424	0.365476898049903	1.20425108013527	0.192782745892308	1.05462946045295	0.606780910308174	1.82128278716387	0.84892617220906	0.920035661174272	0.523756420487512	1.59312832782563	0.768006446707793	0.927872218381674	0.550474496502495	1.54777611430791	0.775730978300518	0.855485717999694	0.496181004791651	1.45043800041818	0.566801971455727	0.739726368505484	0.421794491267191	1.27026391551802	0.281648217577035	1.37212992014049	0.830877355968477	2.26286861587956	0.214356860356384	0.823732558952072	0.496882817262187	1.34845409275872	0.444911270570446	0.846297095934477	0.520547918765481	1.36457352323345	0.49604009576195	0.95392344774759	0.485026000414283	1.84103357214031	0.88904958467794	0.658970680847007	0.325058521204693	1.28490763471993	0.230671258122696	0.733007188693542	0.375511561876459	1.39635104780392	0.350985780633187	0.558298805363013	0.265536589579174	1.11006992365154	0.107113826089821	0.808699246667997	0.420426683999349	1.51217049095192	0.512983989437892	0.987742023974763	0.504193623903815	1.90878173268397	0.970853602316927	0.847799119757782	0.440033394747197	1.59155409069486	0.612431910573694	0.781101237192965	0.421238008109607	1.41826928554547	0.422721523300474	0.779554980319582	0.411559475246555	1.44860761084826	0.43540446691424	0.792018139165288	0.551036279540405	1.13060082894337	0.20275339351865	0.626348685195385	0.434745161503687	0.89403980225958	0.0108388649454676	0.896035415492707	0.62737443076419	1.27360427005659	0.542797052869884	0.746461846301923	0.525157889183106	1.05474920051088	0.0997697238363718	0.819957717366826	0.572746889437034	1.16585164897042	0.272917946111388	0.715032098815339	0.497106089575101	1.02091047904146	0.0672680637120529	0.892263725518953	0.631091083864369	1.2551340194437	0.515192878195495	0.835475160680475	0.587674828389907	1.18160095033648	0.312424232699708	0.790635714951991	0.559607691559273	1.11142462755348	0.179045769083648
4	PGS_DEPsingle_dec1_10	NA	NA	NA	NA	NA	NA	NA	NA	NA	NA	NA	NA	NA	NA	NA	NA	NA	NA	NA	NA	NA	NA	NA	NA	NA	NA	NA	NA	NA	NA	NA	NA	5.35263176235989	3.78224583529821	7.73070034693299	2.99331856580848E-20	NA	NA	NA	NA	NA	NA	NA	NA	NA	NA	NA	NA	NA	NA	NA	NA	NA	NA	NA	NA	NA	NA	NA	NA	NA	NA	NA	NA	NA	NA	NA	NA	2.53224327848689	1.75666078207613	3.68876379486127	8.69357672617499E-07	NA	NA	NA	NA	NA	NA	NA	NA	NA	NA	NA	NA	NA	NA	NA	NA	NA	NA	NA	NA	NA	NA	NA	NA	NA	NA	NA	NA	NA	NA	NA	NA	2.33446619700871	1.50233519388914	3.68046392946652	0.000198394080353033	NA	NA	NA	NA	NA	NA	NA	NA	NA	NA	NA	NA	NA	NA	NA	NA	NA	NA	NA	NA	NA	NA	NA	NA	NA	NA	NA	NA	NA	NA	NA	NA	1.82876013513701	1.43468722282124	2.33622034044297	0.0000011966875427037
5	PGS_DEPsingle_dec1_2	1.94659020666621	1.32215019771371	2.90161234190314	0.00086711247933253	NA	NA	NA	NA	NA	NA	NA	NA	NA	NA	NA	NA	NA	NA	NA	NA	NA	NA	NA	NA	NA	NA	NA	NA	NA	NA	NA	NA	NA	NA	NA	NA	1.24622464727547	0.842461477405328	1.84950550807306	0.271307783609743	NA	NA	NA	NA	NA	NA	NA	NA	NA	NA	NA	NA	NA	NA	NA	NA	NA	NA	NA	NA	NA	NA	NA	NA	NA	NA	NA	NA	NA	NA	NA	NA	1.35038069337154	0.84723944545448	2.16923554807516	0.208745030023723	NA	NA	NA	NA	NA	NA	NA	NA	NA	NA	NA	NA	NA	NA	NA	NA	NA	NA	NA	NA	NA	NA	NA	NA	NA	NA	NA	NA	NA	NA	NA	NA	1.04778053029438	0.811388541726322	1.35297403134123	0.720250974170416	NA	NA	NA	NA	NA	NA	NA	NA	NA	NA	NA	NA	NA	NA	NA	NA	NA	NA	NA	NA	NA	NA	NA	NA	NA	NA	NA	NA	NA	NA	NA	NA
6	PGS_DEPsingle_dec1_3	NA	NA	NA	NA	1.64436273366278	1.10690363148128	2.4674852671951	0.0147438873501605	NA	NA	NA	NA	NA	NA	NA	NA	NA	NA	NA	NA	NA	NA	NA	NA	NA	NA	NA	NA	NA	NA	NA	NA	NA	NA	NA	NA	NA	NA	NA	NA	1.29401805798021	0.877221371870989	1.91611193731978	0.194820181277536	NA	NA	NA	NA	NA	NA	NA	NA	NA	NA	NA	NA	NA	NA	NA	NA	NA	NA	NA	NA	NA	NA	NA	NA	NA	NA	NA	NA	NA	NA	NA	NA	1.3575608791089	0.852594007956158	2.17859316170288	0.199792457884065	NA	NA	NA	NA	NA	NA	NA	NA	NA	NA	NA	NA	NA	NA	NA	NA	NA	NA	NA	NA	NA	NA	NA	NA	NA	NA	NA	NA	NA	NA	NA	NA	1.134149727651	0.88156821804682	1.45978375540091	0.327478899974074	NA	NA	NA	NA	NA	NA	NA	NA	NA	NA	NA	NA	NA	NA	NA	NA	NA	NA	NA	NA	NA	NA	NA	NA	NA	NA	NA	NA
7	PGS_DEPsingle_dec1_4	NA	NA	NA	NA	NA	NA	NA	NA	2.36495318211129	1.62594155054534	3.49098617387549	9.57278652285073E-06	NA	NA	NA	NA	NA	NA	NA	NA	NA	NA	NA	NA	NA	NA	NA	NA	NA	NA	NA	NA	NA	NA	NA	NA	NA	NA	NA	NA	NA	NA	NA	NA	1.30410319905054	0.884735540517901	1.92983212294951	0.180948526754106	NA	NA	NA	NA	NA	NA	NA	NA	NA	NA	NA	NA	NA	NA	NA	NA	NA	NA	NA	NA	NA	NA	NA	NA	NA	NA	NA	NA	NA	NA	NA	NA	1.41352960603089	0.889693185527351	2.2650068231701	0.145102799725977	NA	NA	NA	NA	NA	NA	NA	NA	NA	NA	NA	NA	NA	NA	NA	NA	NA	NA	NA	NA	NA	NA	NA	NA	NA	NA	NA	NA	NA	NA	NA	NA	1.21295476852272	0.946216258418402	1.55617692925652	0.127937936386722	NA	NA	NA	NA	NA	NA	NA	NA	NA	NA	NA	NA	NA	NA	NA	NA	NA	NA	NA	NA	NA	NA	NA	NA
8	PGS_DEPsingle_dec1_5	NA	NA	NA	NA	NA	NA	NA	NA	NA	NA	NA	NA	2.28914985599048	1.56441611668467	3.39789815535797	0.0000271822103358668	NA	NA	NA	NA	NA	NA	NA	NA	NA	NA	NA	NA	NA	NA	NA	NA	NA	NA	NA	NA	NA	NA	NA	NA	NA	NA	NA	NA	NA	NA	NA	NA	1.93066794002466	1.34574128395802	2.79699579263015	0.000411833444066173	NA	NA	NA	NA	NA	NA	NA	NA	NA	NA	NA	NA	NA	NA	NA	NA	NA	NA	NA	NA	NA	NA	NA	NA	NA	NA	NA	NA	NA	NA	NA	NA	1.4911966068804	0.938665276713171	2.38941268781326	0.0924395964064176	NA	NA	NA	NA	NA	NA	NA	NA	NA	NA	NA	NA	NA	NA	NA	NA	NA	NA	NA	NA	NA	NA	NA	NA	NA	NA	NA	NA	NA	NA	NA	NA	1.21166337724061	0.942028016161431	1.55953349631261	0.135141703612763	NA	NA	NA	NA	NA	NA	NA	NA	NA	NA	NA	NA	NA	NA	NA	NA	NA	NA	NA	NA
9	PGS_DEPsingle_dec1_6	NA	NA	NA	NA	NA	NA	NA	NA	NA	NA	NA	NA	NA	NA	NA	NA	3.12090550843083	2.18222632619926	4.54371672884545	1.07743836056542E-09	NA	NA	NA	NA	NA	NA	NA	NA	NA	NA	NA	NA	NA	NA	NA	NA	NA	NA	NA	NA	NA	NA	NA	NA	NA	NA	NA	NA	NA	NA	NA	NA	1.41612285541974	0.966519708143618	2.08595292408404	0.0755490516241104	NA	NA	NA	NA	NA	NA	NA	NA	NA	NA	NA	NA	NA	NA	NA	NA	NA	NA	NA	NA	NA	NA	NA	NA	NA	NA	NA	NA	NA	NA	NA	NA	1.45918097158802	0.926882335686712	2.31969634401794	0.105106980568424	NA	NA	NA	NA	NA	NA	NA	NA	NA	NA	NA	NA	NA	NA	NA	NA	NA	NA	NA	NA	NA	NA	NA	NA	NA	NA	NA	NA	NA	NA	NA	NA	1.13652493868116	0.88435602905881	1.46112014089448	0.317357582927859	NA	NA	NA	NA	NA	NA	NA	NA	NA	NA	NA	NA	NA	NA	NA	NA
10	PGS_DEPsingle_dec1_7	NA	NA	NA	NA	NA	NA	NA	NA	NA	NA	NA	NA	NA	NA	NA	NA	NA	NA	NA	NA	3.30137083688394	2.2945829506842	4.83306222834688	2.99114473103392E-10	NA	NA	NA	NA	NA	NA	NA	NA	NA	NA	NA	NA	NA	NA	NA	NA	NA	NA	NA	NA	NA	NA	NA	NA	NA	NA	NA	NA	NA	NA	NA	NA	1.73697306767191	1.19035772679559	2.55302980186889	0.00447047226380734	NA	NA	NA	NA	NA	NA	NA	NA	NA	NA	NA	NA	NA	NA	NA	NA	NA	NA	NA	NA	NA	NA	NA	NA	NA	NA	NA	NA	NA	NA	NA	NA	1.72612739116767	1.09308599104804	2.75547481237398	0.02020452958372	NA	NA	NA	NA	NA	NA	NA	NA	NA	NA	NA	NA	NA	NA	NA	NA	NA	NA	NA	NA	NA	NA	NA	NA	NA	NA	NA	NA	NA	NA	NA	NA	1.19253291566088	0.921636711079684	1.5434204213041	0.180321140755736	NA	NA	NA	NA	NA	NA	NA	NA	NA	NA	NA	NA
11	PGS_DEPsingle_dec1_8	NA	NA	NA	NA	NA	NA	NA	NA	NA	NA	NA	NA	NA	NA	NA	NA	NA	NA	NA	NA	NA	NA	NA	NA	3.46041540399895	2.4232156352186	5.03240043516389	2.4850745385553E-11	NA	NA	NA	NA	NA	NA	NA	NA	NA	NA	NA	NA	NA	NA	NA	NA	NA	NA	NA	NA	NA	NA	NA	NA	NA	NA	NA	NA	NA	NA	NA	NA	1.91782431751725	1.33225906723233	2.78549754127949	0.000523367711843578	NA	NA	NA	NA	NA	NA	NA	NA	NA	NA	NA	NA	NA	NA	NA	NA	NA	NA	NA	NA	NA	NA	NA	NA	NA	NA	NA	NA	NA	NA	NA	NA	1.58300143237088	1.00376115292927	2.52057622557116	0.049685259393067	NA	NA	NA	NA	NA	NA	NA	NA	NA	NA	NA	NA	NA	NA	NA	NA	NA	NA	NA	NA	NA	NA	NA	NA	NA	NA	NA	NA	NA	NA	NA	NA	1.48552230422121	1.16465110248797	1.89793027858391	0.00147718262658668	NA	NA	NA	NA	NA	NA	NA	NA
12	PGS_DEPsingle_dec1_9	NA	NA	NA	NA	NA	NA	NA	NA	NA	NA	NA	NA	NA	NA	NA	NA	NA	NA	NA	NA	NA	NA	NA	NA	NA	NA	NA	NA	4.31145530596797	3.00317821462901	6.31133396543807	1.07735246596399E-14	NA	NA	NA	NA	NA	NA	NA	NA	NA	NA	NA	NA	NA	NA	NA	NA	NA	NA	NA	NA	NA	NA	NA	NA	NA	NA	NA	NA	NA	NA	NA	NA	2.11462705022044	1.47325697868966	3.06498425183935	0.0000592603061832174	NA	NA	NA	NA	NA	NA	NA	NA	NA	NA	NA	NA	NA	NA	NA	NA	NA	NA	NA	NA	NA	NA	NA	NA	NA	NA	NA	NA	NA	NA	NA	NA	2.73535559542791	1.78994284296451	4.26072388968867	5.06146625012089E-06	NA	NA	NA	NA	NA	NA	NA	NA	NA	NA	NA	NA	NA	NA	NA	NA	NA	NA	NA	NA	NA	NA	NA	NA	NA	NA	NA	NA	NA	NA	NA	NA	1.51467421748092	1.18212821864523	1.94371116588885	0.00105576681457745	NA	NA	NA	NA
13	PC1	2.02767170601334E-08	1.59057748638358E-15	0.713247995001185	0.0385520724429103	0.0383041280071059	6.9085553542938E-10	16567846.8321859	0.732720257947517	0.000116932223336154	3.7321136801206E-11	986.481148633778	0.248266831313059	10.6530555375776	1.28290813407301E-07	11683013611.5166	0.810576430622606	0.000711954547642297	1.00427035687245E-10	17232.0214583913	0.383400519348044	0.00817813075514111	1.74487068555154E-09	117261.463870598	0.552027643713163	0.0000239411554793519	6.54054536313761E-12	227.277097421156	0.178653475422782	6.44153769950877E-14	3.1498796334261E-20	2.06467554402891E-07	0.0000517473146344997	0.0012524673254033	3.49615327701113E-09	768.101258244053	0.314384535117887	0.214289698204883	1.61418991992652E-09	178621633.100664	0.876965649375233	370.399187516945	1.20686678860331E-06	1207392949529.12	0.573323571422894	10884.271537857	0.0000576885954185114	21953312480152.5	0.364792448260662	0.000218533159486189	2.09200594525181E-11	5950.74100241718	0.318961589249205	1.23068182288691	7.89931974965552E-09	1614006400.99509	0.983585529009777	34221.4557606775	0.0000597288297243143	234536782470961	0.336209277113313	5.9440336817427	1.93560858116589E-07	842988693.99371	0.845376678294007	27.5606605211243	5.86142792798415E-07	7950868771.568	0.724795514116468	379.733313181727	0.0000427936957448651	12020550349.5212	0.482014528779922	371094192.793411	0.000772572757188991	2.62631516825256E+22	0.187510546643999	293.623670419458	1.42066278311027E-07	20443809925501	0.626641337068503	2.1136e+16	7281.46784173744	5.40448918774159E+30	0.0164877115671031	646848.050822061	2.21608319389456E-06	3.56812e+19	0.363923268175753	154.28900856096	4.59956673407597E-09	515340797445242	0.706249562048036	4826.76441099748	5.79278419494638E-07	945330443064434	0.493621530249075	0.0000826824267894727	9.11038095029683E-14	995478.496515471	0.39464675708505	0.000105322859391694	1.14043274926238E-12	44317.1167380152	0.343924279555257	10563984.5813727	0.00206261992935649	1.663e+18	0.184623780182838	0.00345103507329618	2.76280750890491E-08	745.878168327979	0.353635995944863	0.081024269162109	6.92233009771993E-07	17971.8783914791	0.680352837699855	0.0000868800306702688	2.33083379975378E-09	4.47725431520289	0.0858139849184698	0.00309340253732739	2.73649613287482E-08	546.796942553513	0.338557881150081	0.00426769435890993	3.41990006587604E-08	892.09856095261	0.37122853036693	0.020199404616503	1.61974805998862E-07	4371.75168687549	0.523043114540819	0.0115429830675388	1.53683484509743E-07	1350.08990911013	0.443861024137093	0.000025930435083179	2.15295310315254E-10	4.92138530217744	0.0819490502977218	0.0393146845781472	7.99107512992019E-07	2753.65023083191	0.562839753460169
14	PC10	53.2143695783601	1.11327829341484E-06	3645964224.09222	0.661980065419125	744.273162548314	4.27135179478563E-06	253220943554.882	0.501155906986801	3.7391029123912	7.78756758032391E-08	353112596.093569	0.885770613800759	9.74320046747066	2.0312861823098E-07	828016577.089003	0.803551137211341	0.00293821327441387	3.54151165303184E-10	29765.1052590224	0.475166131889796	252.369218803736	0.0000241069553712699	4265892996.86629	0.507789107201139	6.77000288255586	1.21334487351403E-06	60449295.075744	0.811666267273224	0.0130734700308817	5.43080644791699E-09	34886.4247795791	0.563711396934241	46.6782294382033	0.0000158293508931574	218400913.865075	0.6178349958727	406920009.639415	0.950356865254173	4.81214e+17	0.0565802440193128	0.875102250603561	1.0299796090808E-08	150142658.065898	0.988766846592038	54385.630393171	0.000261218819743284	31676062788577.8	0.27658025526781	1897.39811524982	0.0000742798736060353	89171061708.7206	0.393316734400848	279479209249.15	366.976514276836	5.70253e+20	0.0136519566436174	1600396421.49014	29.2508079465221	2.20976e+17	0.0227939184345571	138786.111654329	0.00676026343585635	6123763655670.13	0.176928693221545	42115.4231358564	0.00120342253296653	3379586092294.04	0.239844697661721	2184697095.09493	24.4996577151803	4.81837e+17	0.0246375417177321	4.91493926929029	2.21762032770694E-09	21209580201.6257	0.88599688924576	85.3189714143309	6.42134318342996E-08	322040270409.466	0.68473695567565	19588.9270207768	3.20799211018544E-06	344337507242936	0.399744727378888	35.130109370805	5.13192931740866E-09	630760568844.934	0.762413087822037	0.345451766948751	3.29661656687341E-10	739697868.19733	0.92108312379799	2.41159311823473	6.83740079289634E-09	972339254.480108	0.930120922316	245.739842156258	2.08154609531843E-07	958375604122.686	0.614076561519117	19.2237903386463	3.14856332509739E-08	25851864477.9909	0.778378478487141	0.000171303820719869	2.8504759910166E-13	222302.905646479	0.407410738829174	591634.511710571	2.19557408868486	246992234898.678	0.0404921549302169	15691.9155553176	0.118812888693691	2756941299.65025	0.112129126803886	10061.3896850188	0.0752113029424633	1913013151.20899	0.131143546090504	0.0557393991362705	4.30958878973884E-07	8823.45289834935	0.633183460866099	215.617074217711	0.00159317361594243	41412266.6797535	0.379128334305031	32116.9353233545	0.138080179975819	10536032949.1854	0.104035438994162	1863532.09024256	10.8661217217833	505628845603.131	0.0211024049669892	35530.9414426985	0.116252431638139	15997703517.1993	0.109044941719993	8889.87081380541	0.0820517871913721	1319091145.56784	0.128871849494923
15	PC11	2.00463147659199	1.21103069499936E-08	356578699.746751	0.942634548428141	0.00120690030639957	3.70493893438142E-12	356598.434069416	0.500150996002888	0.178204389693754	1.4736060106429E-09	22915067.9863035	0.855970098040036	0.000910088492186713	9.050234192079E-12	93634.1555190649	0.456261514672874	1032.62574678292	0.00010188663930406	11477149531.6247	0.400051014862063	0.0000187107666159956	7.38181498682419E-13	485.342551313493	0.210591964078454	0.00428922411838258	5.84573772595446E-10	31477.1684256446	0.498716652852683	5.90168903171227	7.14379879655484E-07	53343899.0485175	0.827398173502513	0.305234599974928	7.85189185319642E-08	1269172.64338518	0.878337368567791	0.499897667907211	1.44395580640381E-09	175085936.637366	0.944860476846437	0.0000708123911551516	2.16767354473647E-13	21824.9306266442	0.338257666824226	0.000210559072737142	5.07529504901457E-13	89090.5406643031	0.402847442882523	8.39935315933495	1.65503455382496E-07	473782777.443209	0.814506869002792	0.907205442385363	5.44806701755514E-09	160221079.559592	0.991960078736287	0.00146114082779635	1.11235168761932E-11	209966.14884286	0.494210472092775	0.330595925946741	8.24557290884173E-09	14279891.2850738	0.901495629100743	1.8545159450985	3.40769508666929E-08	114014926.637905	0.945953581360078	0.0014620889572265	2.90236868674E-11	74919.905994256	0.47043863738041	17638318105.1933	0.634412031510697	6.78247e+20	0.0558483940182507	125735612176.581	9.8065166645546	2.11203850231419E+21	0.0321031602170054	830.519641033062	2.09396918638576E-08	40949655358784.5	0.590433093260133	0.00151922452218779	2.08406928479571E-13	11732953.3071953	0.575423380147095	491399602231.259	67.7888480608978	5.01885874619825E+21	0.0209060007036695	171625335.272909	0.0108557074652171	3.96793e+18	0.115942748509983	6021.43473546638	1.23247684738475E-06	36556117758590.9	0.446142167191978	2199637749064275	1677678.10857106	4.47115287620888E+24	0.00108420561565271	0.767156035923548	1.68296416821248E-10	3974438890.40725	0.981393928308057	47838.9696199871	0.144011938827576	17014679053.9228	0.0973702534793988	14140.8478714407	0.0589107608747451	3571969853.73597	0.131117816360983	3418.26582928804	0.0140375209466837	880375301.881599	0.199261698149111	415.038950285493	0.00185293220246466	98283945.9072074	0.338312533336413	331.467297399308	0.00142233547309947	80622975.8048971	0.357936200541161	11488.6756811101	0.0320535156065805	4537069624.34347	0.153237610566629	4350.95408649817	0.0321188424006411	626727489.696779	0.165483128950825	67160.0444261876	0.304376149478556	16350633905.4217	0.0776518440395373	1183.4384041816	0.0059016761685058	253374807.252629	0.256966629645163
16	PC12	78381.9639040856	0.0011409067426304	33972839303530.2	0.24224562177436	144.451456065418	1.00149508651554E-06	132284291907.204	0.619293550034983	121.336969565238	4.46526237648212E-07	303426825882.408	0.646453578193435	2615967.1794516	0.00537746861425303	1.17332e+16	0.170487242596954	4.17703029867073	1.12105772528674E-06	58760175.3518164	0.858540339128587	30640.9219603901	0.00134806445555997	3308376068413.03	0.252027617815143	433.69415352874	0.0000529700254227408	14545131979.29	0.472266652968574	119.005985722943	0.000036867283552336	968184860.889746	0.542853603808799	0.199166120367154	5.04039961941921E-08	2391254.38679379	0.840285592725543	0.0000781286961809958	2.54775610822249E-12	7199.64620733661	0.294892028804226	878.757082294874	0.0000128790404220416	362071928072.663	0.48040857607945	87.1573210600066	2.36523291305672E-07	279566151345.374	0.672791738146402	5005339.13532805	0.00852174393807646	2.02561e+16	0.15378196962819	0.00122977632185078	6.98695506209363E-11	82621.2940097423	0.446421229759597	125.871016189698	2.43685605003898E-06	35955442906.3128	0.609102584988126	0.858030217805054	2.99047235744244E-08	119278983.038555	0.986607395676804	284.684589702229	5.50164225764076E-06	71275117957.6277	0.54896806100649	0.0000690852524848634	3.06613468925853E-12	4983.56171843752	0.281847958548428	7469684913.81511	0.0247918741752263	4.56113689321992E+22	0.112182949017167	1.75104750478373	1.12064132618781E-10	437509784240.97	0.964602953382434	67101.8875126129	1.39974951485618E-06	8.74222e+16	0.405424726039922	0.525097161565433	2.38385784380228E-10	17854500468.5364	0.955703973844045	15158.7167270658	2.92383542940384E-06	2254526538189306	0.430490689437687	12.4471310706809	7.915370982166E-10	3543979967174.53	0.842536756846271	867867336.794324	0.0494481936756741	5.10696e+20	0.110614469407734	0.0650587693468838	1.47983922728728E-10	170172052.224081	0.795716766341314	0.00321402301279726	1.82037084472441E-11	1976774.47777777	0.563626221560406	416.330870234219	0.00199665626742998	175591026.03572	0.346950916952154	1731.50258398716	0.00723986992352045	840348527.705674	0.250260651326269	0.165413644721533	1.02735870600114E-06	52091.3426034706	0.774246600618621	112.711651880289	0.000745802274993668	34483029.3093267	0.449743204020405	171.09479053956	0.00148068158831507	38535487.5784337	0.399330108995502	134952.23320355	0.197855867194028	233566748852.378	0.0953376209652514	139.191887319755	0.00116763239962998	32304420.3734847	0.419895223762294	6.65321802804486	0.0000319368159360045	2613097.06297672	0.767026886996285	9.11317355455749	0.0000485047674401421	3236610.09691263	0.727608521439518
17	PC13	15.6642216154713	3.04835042536865E-07	738954020.06987	0.75956651341668	0.000821990185154043	3.27146916231989E-13	467417.806754963	0.506056926030613	16.043264467636	7.21995225968932E-07	238433682.461203	0.743145674299	24.5857501730673	5.10537688761386E-08	6827695503.08626	0.749317793593164	0.00137156222180859	1.06944883446236E-10	14329.7299642188	0.425187866489552	64.7721076007054	1.09208698256254E-06	3243452508.17097	0.645285039429073	7.10919481629902E-06	1.14217476011316E-12	23.4253892455207	0.127743314915722	0.00165689477928957	3.64343836802661E-10	6938.71993110038	0.410176995935671	0.573970996752137	1.07568156594179E-07	2541658.53259517	0.943549115643154	477.921631307769	1.50794433021128E-06	184145873977.317	0.536305734381513	613.68225344404	1.78143977489586E-06	136983501745.332	0.51436371620916	95.5583011349399	2.6902281120127E-08	152625216247.393	0.677655791851184	2951.50896076352	0.0000774770730320465	125086746316.99	0.369637241660038	12.4864707020215	1.81799530384006E-08	10841339426.5199	0.80854535876181	818733.743016926	0.00104052024785827	767962055268267	0.193523352474546	3772440924.38549	148.535023999859	1.79109e+17	0.0125284005726227	0.165205692016057	3.98293158455319E-10	48120422.2689358	0.857171756534449	32213.6515618696	0.00009609651669378	10887344964906.3	0.299163045137779	0.0152407736919393	8.24877271137807E-15	13284191498.9425	0.768362415302709	3359.51462856906	6.30298530249468E-08	116800841941190	0.511768477361372	8.07367794073046E-15	1.49726152060015E-27	0.0463330546972219	0.0299452239594754	0.000722748532136468	7.62253875624226E-16	453207409.846808	0.604524272914377	0.0000459086927799815	7.60713517000263E-16	1227047.83813816	0.421012814811063	7.69464514763515E-08	1.89518586516881E-19	17604.6083330506	0.224316297292861	0.000156158137542968	7.69333413888976E-15	770154.550037732	0.453560071913287	9.45835919377154E-09	5.20515279304317E-18	7.29839670400008	0.0822318474179268	1.41302786492335E-10	8.85439645631956E-22	8.46402347685795	0.0790599209963295	117.896206384033	0.00139565862116957	12044577.0877661	0.412451187239864	6.50242514315419	0.000117069462277617	385638.121147977	0.736919261965123	32.1323762907613	0.000704712419260613	1693380.41522895	0.527874942331453	0.873266059854584	0.0000103539737120386	82043.0194990349	0.981360062552265	0.0113685500291734	1.89032869308326E-07	639.618847939556	0.422593238653643	108.123620852589	0.000911070363226945	14789427.9880899	0.433607410316486	73.9129365710771	0.00119922855126427	5007803.3009853	0.445433482619818	10.8885658818311	0.0000744927521147509	1738344.65498772	0.694409472299998	258.819602552379	0.0026452688694032	27530124.1160129	0.343950573479246
18	PC14	15668844.6919424	0.0677202815730637	3177189036006990	0.0903997886542637	0.000244890889893463	3.88386825657172E-13	105471.401107849	0.416543277159052	0.0729634621571397	1.3638855436707E-09	3016763.46654902	0.771238820971398	0.0724745767455965	3.68773444014766E-10	9783542.2335013	0.785420107859377	3359221.35097757	0.215485064301395	48440752330575.9	0.074410680434058	9181.6202907768	0.000247010167944637	302910287407.288	0.302780305916766	5583.02129878272	0.000504833684046246	54348840757.2802	0.294742020883435	378887.158687877	0.02566443407086	5666228173258.33	0.127034689106034	0.535447027333579	5.99558420143253E-08	4027074.06408246	0.938646435653475	3453.98953973549	5.77963994901579E-06	1748969283683.89	0.427253837180879	6943828.0928969	0.0186566696506345	1980338732105324	0.114867358725883	1.42384810261434E-08	4.17668881454054E-17	3.21410463405417	0.0682905232472373	0.22606410542737	2.14771087687403E-09	17242627.5800364	0.873445841090293	35835.327266034	0.0000996159047761554	10387281688168.4	0.293769368725841	6814378.982238	0.0271879460261843	1558691608547754	0.109634839382765	0.746668607282014	1.51132484879364E-08	30440087.5764176	0.974051542474868	0.263014946995393	2.69591490985333E-09	21437132.228044	0.886208637348976	8.46424839021954E-06	3.95311974692148E-14	1331.94539872051	0.228576813511037	5.16021938856966E-15	1.10526060677404E-25	0.000144460407133723	0.00795024025615051	0.000033997700996688	1.72138369546046E-15	384173.385649817	0.388870576141074	1.31947236404191E-17	3.9201722751067E-28	2.7088786793776E-07	0.001478009248903	2.10243054088556E-15	2.88107713250583E-26	0.0000846320451997797	0.00732286083133236	0.30991899513008	4.15254100457785E-11	1475036694.15686	0.918649514726455	5.32875638287386E-09	2.30499986199166E-19	91.2614146259467	0.11504918157992	4.70874794333294E-06	2.36142712141386E-16	54970.7335004736	0.304752963718044	0.00059940185609619	3.99734928784012E-13	689769.274419472	0.48812410390955	3.90326245574934E-12	4.42529008597412E-22	0.0212821079513051	0.0229117243344881	0.00391071501692368	8.61113516456342E-09	1580.85496997342	0.401802177268475	4.10954389542315	0.0000143582110477946	1071862.99137225	0.824756593338084	0.000258829379323306	1.42427629526884E-09	42.064443519413	0.179026847331827	0.000585408512241299	1.60039223353424E-09	185.477083718823	0.251819336686386	0.00129286546961386	3.86858117556745E-09	381.070119536818	0.302739904243945	0.210058516870463	4.20440152504848E-07	97695.2939208885	0.815090830275002	2.08724934382752E-06	8.01133922963287E-12	0.468011532020541	0.0385114633869862	0.000032341578045269	8.15869318094006E-11	11.5403615494092	0.114224015515955	3.123075147451	0.0000110195148019051	810189.679871167	0.858306566240765
19	PC15	0.0000186561064656706	2.48171326793196E-13	1279.93664499561	0.237422343773109	1.86030884519615E-08	1.58856612677117E-16	1.96486931120556	0.0593025468965126	120.348228948251	1.08653278859038E-06	13025126362.3117	0.611526827742797	0.367487639048847	9.74169491784044E-09	13552591.2790886	0.9102795059457	0.000397825287138596	2.70182755696513E-11	5537.58211999598	0.351229725930097	47755.8052558967	0.00221544436876923	1138735983490.44	0.212016966822732	3.22329568140601E-06	3.71841821766054E-13	26.8071719303553	0.119919461632045	0.00099619960658377	1.13274623428057E-10	8014.53429439301	0.395032034050542	0.326144670494116	1.0303332597301E-07	1104207.876801	0.883525010813818	2.58702808432232E-10	8.35792507861559E-19	0.0717912649773864	0.0262599199733993	5.9143298134421E-07	4.3499295182213E-15	86.0141804230913	0.133367427587417	1.03969712290357	8.20053763657665E-10	1552069294.49261	0.99710439492991	0.0015189273528343	4.94076723851116E-11	44847.0744099169	0.459648729117225	0.048038544115288	1.83096884466632E-10	12977294.6075984	0.758807201147913	5.04221849010988	1.6993496044593E-08	1618680804.27087	0.87103428746402	0.000972537916487726	2.09139418233074E-11	55631.468384811	0.443016779681595	44.229737763064	7.28075562229565E-07	2906858512.89707	0.678921238861859	2557.18719041948	0.0000590986380994111	138720858909.656	0.384334936435312	5.41566812023843E-06	7.24678562232944E-16	44105.8018090606	0.295581658574369	0.00223200374973039	3.11232045550999E-13	27990842.3360719	0.601496383926613	706.151134806002	1.41759801866577E-08	35914042837037.6	0.601588223302173	0.0000075938267751442	4.13316814069783E-16	168401.135482603	0.329599112679898	0.449527664597731	1.95652232954581E-11	9227002365.34549	0.947439800010808	16601940.0885023	0.00234858359551805	1.64149e+17	0.153127196274112	0.000684424620958619	1.58313516828804E-13	3218045.18218345	0.519799105836941	0.516498211242237	1.02556479028491E-09	215813039.841482	0.94815523846435	0.0000444925348408482	2.05133285022701E-14	105380.650028593	0.360874600614284	2.78616843668308	0.0000113088351728731	700815.171316067	0.871470824631058	0.0142559635660633	6.24638994189097E-08	3284.73173555155	0.499112239944476	0.00468945215185158	1.74788400636764E-08	1203.55497343193	0.399287719784738	0.0222055759395333	1.49567099903587E-07	3386.32595196032	0.530897873797051	1.29754551640555	5.38024353474828E-06	307791.044675146	0.967091176533969	4.33324924470896	0.0000227518570999924	850481.335160131	0.813155969216014	0.00189041682430655	7.80280504167769E-09	450.720259121602	0.320796049516392	0.233920886960904	1.00926776789194E-06	54190.0324170387	0.817535505880068	0.0384499677388346	2.73224350980274E-07	5479.67526519085	0.58996776090351
20	PC16	69.70184765992	1.02228669005471E-06	4236899531.62712	0.642912075042898	5.34784506193943	7.48700752167073E-09	3695636023.95443	0.87160688259407	0.329702457926815	8.04836164762789E-09	11327256.6237962	0.900582964700638	0.0000120616927817938	2.72929693515802E-14	4405.31515828825	0.261851881341839	2.41704451327447	3.85482807086012E-07	16675134.2292018	0.912175946237407	0.0298000714436163	9.35942811598876E-10	887804.372533898	0.689316458298392	291.670120557247	0.000073032853576088	857768813.818755	0.458679721698989	0.0500552059886795	1.14506647751222E-08	152305.050483764	0.697191101178572	0.00138727833921849	5.00217799423531E-10	2968.5536726484	0.379967254464659	15627473.7351185	0.0120787353291096	1.5716e+16	0.119029323504826	0.217908553512451	4.87530007289297E-11	1099641715.07737	0.893261213543472	1488.77104775183	2.16746009454158E-06	1094527959386.42	0.48151875532134	0.121482876744314	6.5670237593721E-10	19623668.1469621	0.827405117429696	5.05797045205017	2.38545358676076E-09	13716281499.905	0.883017583277529	2353627.84009286	0.00245391820931079	2350058112097120	0.164416846933974	0.442590074342282	4.08668845957924E-09	55415287.945127	0.931371569266749	0.355592182455616	9.72626541473734E-10	109698290.757188	0.917783907259901	27034.1824873655	0.000200861008136682	3855049322314.13	0.285371447353428	8.63017011653637E-07	1.04049392367781E-17	60440.8154512783	0.274174043852205	309.202941587522	6.31949788035405E-09	21829325666741.5	0.649649215528848	6.31532190820097E-08	2.99778015451399E-18	1256.94990150099	0.169705907470924	3.94373979175426E-10	4.95427579090744E-21	24.5706967946189	0.0882484686468882	8.02971144046876E-10	1.33319593772183E-19	4.11148474196782	0.0669061042208201	1.30619040026623E-09	1.40078816878715E-19	9.28913388938115	0.0780276549222493	0.000239947078550201	1.49433971532791E-13	324782.91045227	0.437597417257597	0.0000037010119930562	1.28954788745154E-14	703.195917009606	0.202835876904594	0.000015453287997997	1.21257075505121E-15	135590.600437327	0.345542697575054	0.989259418537884	3.62088470457165E-06	236545.687133628	0.998641653616982	472.71704082556	0.00145505960539683	151817256.05823	0.340775668765187	16.2603048737086	0.000055995951926037	4339118.28463504	0.662536435095997	164.549637926923	0.000343781030431773	71122038.1766839	0.442137199342502	91.5418487478672	0.000399155883784346	20626650.4000597	0.472370149870064	1.74499905160782	6.07679334758683E-06	472325.059716975	0.93056137026324	0.00336266322158504	1.48022529221817E-08	634.38057013635	0.361406604416305	0.595487600464825	0.0000023329063282167	129957.283278889	0.934498251665917	0.674686390374768	1.83331665315162E-06	216439.974159598	0.951717680112248
21	PC17	0.0000211805856237195	4.22924197757149E-13	799.040540858152	0.229622823988414	0.00495916904610398	8.08769806330426E-12	2680215.85728981	0.605705833428338	6.69858875091064E-10	1.34607073556528E-17	0.0269448141976353	0.0185698523732844	4.33715187276575E-12	1.50971184974666E-20	0.000772133350800047	0.00761377096714797	0.00135963221029326	1.15928302749858E-10	14206.5744978069	0.424664018122919	0.00010290258608059	5.00869835649296E-12	1907.93162943782	0.283087231543083	4.51617374708893E-06	3.22904156882092E-13	46.0051197700451	0.138131428185655	0.00785342418495925	8.55530626933899E-10	70696.0068429554	0.552788143367032	0.000213879767243188	5.13941677579265E-11	784.802811882904	0.274595174593656	2.14401641393517	1.23768528827297E-08	310458989.843829	0.936792713873552	158.623650242765	4.21403542060558E-07	62451535864.6609	0.615063162058712	0.75159365913416	1.17670135672562E-09	407813837.763169	0.977865354861951	3.69276838180894E-08	2.621020246672E-16	3.63963070328051	0.0708320651743646	226.592280259938	0.0000015832914875562	31900171087.6289	0.570828288619163	912.562952176141	5.93246890382408E-06	140359916302.859	0.478222340501857	17772.2702540819	0.000244650827171782	1156608812680.77	0.287538828305297	0.349474064404128	1.84249393292369E-09	63976388.2876044	0.913745785138627	16750.7054163986	0.000248857951842156	1247583615123.86	0.291046853105326	2.2826042834708E-11	3.53923839091786E-22	0.833372098054055	0.0506352098144649	33109.1969774781	7.61753616157022E-07	1637291426903844	0.405548833654647	34.7956913417349	8.18300317199639E-10	1307946006511.65	0.775435617957093	0.000102154692965404	2.34162142840893E-15	2827364.49596212	0.457677161154014	1.10732079703794	1.70368033086693E-10	6460730383.57703	0.992917604513737	2.95417163690389E-10	8.03710845090616E-21	7.45790185125766	0.0744346762672869	2.69455972933814E-07	1.91114783532212E-17	2123.21160992979	0.198159448380937	0.0000308499858822243	2.61948108807366E-14	25549.6356677504	0.324576863775532	0.000029877202247748	6.57176359074971E-15	126742.859517163	0.357170056575322	0.151310491648883	7.30152506487822E-07	29393.6661927064	0.761565818898048	432.400042757932	0.000998234612266885	186631633.365478	0.359013256033109	1.1972670712838	5.50805446427193E-06	250005.623927676	0.977037361801982	192.973404594145	0.000672168322611531	53586770.1193684	0.410811722835898	143.62895129873	0.000580553287062405	35059330.490641	0.432525323608167	0.0221079513820929	7.42190077034235E-08	6173.45338329419	0.552021351099751	252.093841724322	0.00115068846947363	52970204.3179593	0.377061905929891	192.498253606923	0.000539703115009765	71603417.547244	0.420440696055847	785.838755408223	0.00367759994362164	169907137.70862	0.286896692151952
22	PC18	0.231811617965184	2.31383274488494E-09	18140484.1981263	0.875483241996161	84.4606990158601	2.80771629515314E-07	25872433272.6896	0.656025392630253	2.27354230785434E-06	5.82549267972872E-14	71.4149893468104	0.142266468236729	0.000612640746386364	4.17169585002965E-12	77667.1296294249	0.438555451820548	0.133258819604135	9.19911082578602E-09	1826426.40885057	0.810271267904878	0.0110936373550888	3.70124740690159E-10	309811.058428909	0.607407496522714	0.00259618086618426	1.82193329410269E-10	30722.4737837989	0.475952822177998	57.2485427535991	5.23573625016305E-06	607435664.318342	0.623938682886792	0.01107956526164	2.07322612469038E-09	52581.5014870891	0.567136298699438	1.58438912341909E-06	4.54875180156523E-15	417.02966364752	0.179909327100029	7.57668488200765E-07	2.8536834052206E-15	179.518374277126	0.153003049188486	0.00539086458487019	2.20641523253124E-11	1058474.1194803	0.59383169104917	9.36636049139653E-07	1.22779898078692E-14	60.3975282787082	0.131826415305651	1.71331481884295E-07	6.39787841857387E-16	41.146457877591	0.114486768294786	0.0479466089228218	3.86832474101147E-10	5105235.18756679	0.748276201136145	2.40841847827088E-07	2.58737772178616E-15	17.0915825198552	0.100875320372572	0.0000229277977224699	2.02346035289744E-13	2414.1313844359	0.257739784870997	3.25314631147984E-10	3.31779399987013E-18	0.025133301064395	0.0190905269826518	38957.0910435024	1.01935439412331E-06	1119178253164677	0.392138968359263	22.5999839705224	9.63883365929681E-10	494347029731.806	0.797565838223639	3.03462542260583E-06	1.64965052690173E-16	47778.4790678488	0.290085130527128	5.77242763208789	4.99759763937621E-10	57960714659.7295	0.881644513100721	0.0544557298121651	5.77792864855219E-12	487815909.225859	0.803542523398943	7.01459277556919	3.59163232097028E-10	111369037150.755	0.871354905324688	106205212351.022	25.574563426549	3.51689e+20	0.0237483713170301	448.352720972433	2.84850423643644E-07	739236686275.605	0.572193567706203	191757.329229172	0.000076492992081457	458642406262615	0.269737060114951	91244.3861689471	0.416270381858511	19396514855.2924	0.0681924323749493	46.8304337814656	0.000128484785316443	16716286.1628906	0.555537990787721	0.000360887366424815	1.55803952068877E-09	75.9434952919086	0.20649698190842	0.230031511177362	7.3739320041229E-07	65942.6833392526	0.819206385540049	157.470458539404	0.000456067403058143	52908085.4974851	0.436091236788098	1.2096385650342	3.29565332699314E-06	418484.529251261	0.976709812523688	199.368753620107	0.000903165249512296	41477196.5016547	0.397588422525581	0.00672788882867225	2.00884169811536E-08	2091.10965114516	0.439391070171116	0.000240995147735258	1.09112493820155E-09	47.8978992994585	0.182452628028633
23	PC19	0.108783300927627	1.00223524900881E-09	11726432.582167	0.814124126185707	2.03964208756054	5.52096172921588E-09	742001827.541347	0.943520811370207	1510008093.73666	22.422783909731	1.09961e+17	0.0217488191239042	335.802448063184	0.000001578943788489	71424986530.0426	0.552042930364889	203.103900110934	0.0000186026817141038	2258437993.27818	0.520493849133637	3.48869552597432	1.60694961117352E-07	69560054.5206452	0.884385561206269	0.252638414363971	1.98350279416832E-08	3327032.49519385	0.869135501026035	0.0000169072861916068	1.65613535981376E-12	159.856358641462	0.180803017918624	2080088.77998849	0.57338088816534	8118327808337.13	0.0594891662648175	0.00745111472481228	4.27109428967816E-11	1235584.51846114	0.61224224040442	13636.8784281164	0.0000259546531935856	7081471775632.93	0.352548413971718	540.764318278719	2.08918397091483E-06	135224508088.509	0.523776200304121	0.50443497464586	4.36756476747146E-09	53388378.7399034	0.942249820498306	19.3571578667443	1.17767889333269E-07	2747904995.01671	0.757851095513291	0.00152736330845936	8.07286007211485E-12	247438.441542256	0.502970203492806	4.86708927290793E-06	8.65609593245019E-14	254.490952896578	0.178022576315177	39.1579669899155	6.72758973324053E-07	2063947056.75073	0.68672532130343	88.3665101134534	1.53088974236968E-06	4927629120.50706	0.622540983327709	0.0000287943260270714	3.38611740054108E-15	201258.544100721	0.367947140174182	59416.272344449	5.78546539104112E-06	537967899684135	0.34853623431335	226094.743973092	0.0000234663956673812	2252699313686090	0.293314901518605	713688829.610837	0.0403945322819776	1.1031e+19	0.0893227304685839	3.21398831360695E-08	4.06874663639295E-18	215.048953170182	0.136368358073572	25520.3152140196	2.84523812797399E-06	181306995224177	0.382877529815374	0.216059586207227	2.57001376890555E-11	1869559288.20473	0.8954900069808	0.0966137327922578	9.90821664696975E-11	74441753.8629821	0.823831860363764	1.76247839212627E-07	5.45094938470958E-17	429.913095126258	0.161030118064981	8.71199257758733E-06	2.63180802714844E-11	2.71493200301988	0.0715784872778327	0.00490852406138086	1.3264818354673E-08	1752.55978001583	0.415503008968246	0.0000189536949223836	7.24080715401468E-11	4.55905348539952	0.0863182900057963	0.0026747039972332	6.75355226149894E-09	1002.49925626916	0.366430327892052	0.00438565809995912	1.58634014925997E-08	1149.07112090333	0.394502342564789	0.0000111146276097109	2.55816183857815E-11	4.44566832679528	0.0838936296940655	0.000275841131406267	1.17399830174813E-09	62.0499375731851	0.192987085347506	0.798984621986009	2.98461440103168E-06	204846.359188102	0.971862454131876	0.057213692100012	2.8893983391429E-07	10970.8500073229	0.645063264154637
24	PC2	0.0331820082306855	2.60876735641708E-09	138250.082064913	0.669956380280439	0.00323433047986022	1.09391314408923E-11	146752.450408718	0.53892081044283	390.370821228208	0.000021155583693738	2132690300.35282	0.463330555269101	9.23294348360661E-06	2.22490666716573E-14	991.926593675386	0.230230341194539	3.75821999319429	1.02660727121961E-06	10960228.9658047	0.86155527787161	0.00331115146865391	5.8904628827876E-10	9188.10568886765	0.45801758795048	0.0446918503195956	9.70573705512928E-09	96545.2048657448	0.681153880810084	62.5700378297922	0.0000178214993958645	100850973.639949	0.578313445264855	389.534826525607	0.000626898580730468	161460686.895234	0.371167440650267	7.11475838268545E-07	3.78832205721797E-16	128.276728633293	0.162753547626617	3.17503573175868E-12	2.43700578366729E-24	0.0565781262943526	0.0401739210857281	6.84186419575962E-08	4.80907995101603E-19	117.135814978325	0.160906874067572	3.68617099657674E-11	1.18692573329321E-19	0.0015722189413746	0.0105248716848672	5.38394493174641E-16	8.53305884334107E-29	0.0000048260582896377	0.00739592606261606	3.11135788449033E-12	1.69354348837855E-23	0.0126195233173449	0.0280045080692438	1.40316315395607E-07	1.80748437609051E-15	3.49104873812671	0.076436180223976	3.00530434696096E-10	3.85354871285083E-21	0.331048548629371	0.0568386611788921	7.65792950470632E-06	2.55144206429045E-14	188.769977278082	0.200273372212548	0.00036146298122018	5.71986540942934E-16	16599571.2990972	0.541527235153226	0.000790395937162417	1.66098625793914E-14	2439147.86110301	0.536575845805825	1988489.47426986	0.0000320724247432539	3.0323e+16	0.228569055436664	0.00621484454116961	2.57842486617577E-14	206251501.778721	0.68708756114224	208.558703233101	5.34254452416601E-09	6833574740060.15	0.660364529788278	39.9847354164819	2.71354852810966E-08	17183741357.9228	0.720407595210852	0.236200131231481	2.51841430611616E-10	52239620.592524	0.885087991919884	0.273075553397426	1.4441021610391E-10	100755460.380599	0.900264148141481	0.256317639196404	2.6133602274061E-12	1957597170.25646	0.909784950589246	0.0000821805477296382	1.11829811489952E-10	22.809058042675	0.154291096433681	0.0573308740761253	2.96158637879189E-07	8010.22218390297	0.639047157676672	1.88291774931226E-06	3.93329958378057E-12	0.277156555288819	0.0374873158172077	6.7803020654019E-10	3.4318888867215E-16	0.000387304328237822	0.00270332417694123	0.0000458838968107075	9.6922629013009E-11	10.6700954992009	0.121347018615726	0.000366019300326636	1.18690330775501E-09	64.8236726630873	0.207251272064821	9.12176116812092E-06	3.84391890947417E-11	1.09501707826776	0.0574958464844993	3.84846097544583E-06	1.60469637283761E-12	2.3106570735595	0.0788975785911447	5.55593488236496E-07	1.23848364930872E-12	0.0896495413769565	0.0232325853570773
25	PC20	0.00438889380280087	6.77904221250473E-11	285004.176648913	0.553856938414422	0.00138844982647014	4.74637749384755E-12	391857.401880123	0.507515497003167	126767.545792077	0.00344197485559672	5088071619232.93	0.186879481263689	1.79758252714695	1.77374897916774E-08	167584678.107482	0.950133088485814	158676.624690378	0.00720968066153915	3885623505122.73	0.166071598933378	0.411536558617953	1.90031045023397E-08	9039944.74395849	0.917912630459377	882.885110420249	0.0000415715174509785	20392613493.108	0.431460460403461	0.332237749890339	2.03502159925933E-08	5873279.51958289	0.896701917752743	10666.5669987314	0.00439748625859659	28904759484.9611	0.21758816747916	0.0479442416728076	2.76594886884245E-10	8428027.84920652	0.753536147506109	8029.11793808359	0.0000171287657072542	4032918407541.62	0.37797461950329	0.0141141457308163	7.28000999848017E-11	2641477.09191461	0.66113810636166	0.00772400370059351	1.26056402236177E-10	451580.901667898	0.594308868216477	169.722434163078	3.56867909751526E-07	86103681794.5697	0.61474354397012	0.00243907566627935	1.72962507471787E-11	336971.115220288	0.529192751115933	84614.3865143874	0.00079812345142245	9935174014415.79	0.229784100594284	2110595.44789259	0.0177712623602413	307704535566448	0.12653734969363	25.6613090480995	6.0871477337796E-07	1154419885.82755	0.717406379191957	0.0863473036021181	2.01885013769386E-11	356297637.809415	0.828283144384214	0.0000164205342095376	1.74908739100505E-15	147862.248846693	0.346077022009478	329.850005768717	5.9550434241975E-08	1800602450711.09	0.611845182274869	41.984035288084	3.70801300923762E-09	429704480895.506	0.750924905524271	34626377.1933074	0.00353427882533951	4.45873e+17	0.140967922938263	3.50773024591157	6.08227907211713E-10	21695609465.8885	0.912882663923446	119.959849991898	9.80629295900159E-09	1681527747964.61	0.686820798139137	0.000353004286750792	2.25217842329589E-13	629578.077389704	0.462739947095953	8.46350177950828E-14	4.34283983284609E-23	0.000131371973317445	0.00548871086013162	0.000250832242990106	8.42730426507456E-10	71.6184383947383	0.196312892468982	0.0780000104017211	2.31110607114877E-07	26222.0247587161	0.694272542875765	0.00505470454962712	2.34689425522318E-08	1057.40936882551	0.3978923278238	1.39661714960792E-06	4.15396272954058E-12	0.429471285857433	0.0370935895167352	1.92977576154253	0.0000040955550908493	906023.58044334	0.921370913540438	0.000434403127932932	1.12792006557874E-09	160.849724522305	0.237106072454555	4.24461487524482	0.0000161098247030565	1132740.4201366	0.820413473219211	0.00166981484830846	4.01674435495947E-09	679.634259636661	0.331945501522432	0.00292803041379503	2.04481399809254E-08	411.901439679624	0.334859615173798
26	PC3	691.818609260969	1.46093315529985E-06	79367289469.3619	0.503381973721839	2.03736023706346	8.88457022305573E-10	1529084118.60296	0.946654930539331	290.332478638261	8.17531322127292E-06	3075573839.86656	0.504815260747287	0.00167462652908097	3.61944999729418E-12	278044.674461204	0.515866836822141	1.3379978831461	3.66850624464216E-08	13950827.9334054	0.972748063923847	10.0952703681864	5.18530567951646E-07	117684456.175868	0.782914253206042	0.0107402753234719	3.57601863436154E-10	96594.3797690006	0.5911607121533	27.4050910752629	2.59059243246054E-06	128690118.607826	0.679724718745798	0.000163886329256221	1.42057055594258E-11	647.527687117716	0.275802267404918	14007.9754007205	7.85864716227033E-06	12160977208082.1	0.368711052310501	65862.0912961273	0.000351024971687782	8805946855414.28	0.245617567126659	40189.5823119903	0.0000718323353401122	13001294619558	0.292613562534135	0.783385727380387	3.33515007704334E-08	10876501.6432285	0.977039215489495	37972.0760671501	0.000123426664959537	9038235520736.91	0.283396737337339	179422544.736397	3.47398686339658	1.00439e+16	0.0353702005798745	102.043548898754	2.33558302168794E-06	2352621394.19358	0.597778401154364	0.0313645371715177	1.71872198169793E-10	2815589.198268	0.714498713165635	1.1140464690678	1.14950575711733E-08	41299808.6655152	0.990522218026721	47070.4377144174	7.87003978265461E-08	1.14988e+16	0.425270993873316	67.5489758819775	7.26758662741944E-09	274119415427.691	0.711593803196728	6910768.53429698	0.0000371626923064455	3.64868e+17	0.217934344212786	771.025185586031	1.87225290916891E-09	139529100095567	0.617473484382818	1020396.91433857	0.000129730071277148	2563347697686200	0.217440791540934	1.42578300428251	2.75145199056977E-11	13881245703.2253	0.976506644462583	19.0257019756595	8.67956101275437E-09	10706997628.2979	0.77982917106009	0.000198684483084876	6.61234765315956E-14	87500.9414623273	0.420563427998312	923582.590514891	0.0000264868921653015	1.22241e+16	0.253845712730012	1254.45722798683	0.0121717531010845	104422296.644786	0.22048565485885	0.259287368157279	1.81213017066725E-06	25905.7752804858	0.820665313890186	4544.72952663831	0.057557990632461	302787683.648164	0.139467879887751	0.372800960482896	3.52573446110656E-06	27861.4409999266	0.864936650501898	4.4003951889913	0.000038660406580753	364556.976421628	0.800011013651796	0.0374524020196412	2.0222231079203E-07	4506.47855993677	0.588127532131977	16.7423459181481	0.000219774341983493	1034546.17128749	0.619308432849263	16.2763591756715	0.000138612413580296	1592135.5986523	0.63622982233999	34.7312073964227	0.000378811767612261	2478089.55314193	0.537575272302143
27	PC4	0.000380171225103882	2.03063249262102E-15	345334.429723999	0.503871730744407	0.000390343733338946	2.60473634310597E-16	3812150.88394008	0.545399029798983	0.000373303594999344	7.36887897810782E-15	71875.6493205419	0.471969279405926	0.00196573534721687	9.23688840592132E-13	62103.4802101793	0.51713183791162	1.83432209732432	7.27999418628267E-09	15115610.5286927	0.945450718542581	1.39000576986576E-06	1.40297912700707E-17	352.584456995393	0.235438523825619	7972.06816329545	0.00163991634958641	7302346699.18211	0.221173202662305	0.0557056887940922	1.98792811462559E-10	903814.067150819	0.750744408864063	4.20468702754448	0.0000043498830041458	1322152.58411506	0.829605485458533	1.36165413808666E-15	6.93761709499846E-31	0.00705106257157312	0.0386336139903756	164607.151921723	0.0000893212914838964	8839926973003.77	0.22282289702849	3.81305096954692E-17	5.0415588809861E-33	0.00054178445974458	0.028295153491174	8.86054909576417E-08	4.91724010905527E-20	303.995449027014	0.208578724264255	0.012629937816216	4.48851397064078E-13	2962098.03823369	0.689464961419574	0.00142824165233538	7.25352577511034E-15	954902.359196018	0.579157642285192	0.000047059543369872	1.11725564682256E-15	17169.4572371042	0.374053323794945	14.7056283329482	1.00377577852734E-07	125662501.424455	0.759275096688103	0.22540379089499	1.42838881827848E-09	1745266.55324555	0.864905128105479	6.66288854393935E-10	9.16173629596119E-27	12846.3979868204	0.234634279708635	20.98230372384	8.01110335463527E-13	600725290301.892	0.826765762637199	0.152878273115915	6.09040532050659E-15	3298367588.87146	0.892174730463686	3.12918096259923E-11	2.95503532555549E-29	4416.6880482414	0.208516036676994	0.0000771000465616735	2.67868610791804E-20	45834913.2539902	0.553007656188888	0.58493855537691	1.29603488241034E-13	1269077742.76866	0.966192790308183	1020.22159241342	2.8032646906721E-08	273110473124.68	0.525101201751993	7601.93341921879	9.79636155355838E-06	251831742911.201	0.346921269213448	0.00100856954267087	1.61280588249821E-17	36304096.1673421	0.628281961105128	417.635570435826	0.000188458793286627	192497076.92082	0.389223755913342	11007.3407897231	0.00826280762795034	4019996951.9451	0.17238619530272	0.0456079741321232	6.53052758999966E-09	39510.2141567901	0.679858067860819	884.873505357595	0.00850747009664617	40546722.6946072	0.226882503318843	1783.29033319985	0.00370876900274647	254038129.039228	0.234524148901416	24744.4692053273	0.389618447315098	1106624263.41838	0.0661313721342036	1.15552262660474	6.32064091608715E-07	397169.661128283	0.983251753322165	6003.67609545367	0.0367346120061646	435343563.837858	0.137872120261559	2692.09728242715	0.0139983118991649	206516583.973455	0.183313619011103
28	PC5	0.0000344695144394605	2.62811679106698E-13	3308.0142247577	0.275716381480809	1710.08314672672	0.0000105352210699298	350842719151	0.441521177223925	204.424664585709	5.35290801376433E-06	8527192449.5557	0.550225951054189	37.5730552772226	3.10048234135002E-07	5314785124.70026	0.702692158338852	15.6143649480959	2.55913819623825E-06	89725201.6233306	0.729023546810289	0.000628905519598612	2.51654178070353E-11	14419.3764016595	0.393924944031405	2382.63391840142	0.000402313163223398	16114329688.851	0.329237336438429	0.0000208604130420919	2.30748713186343E-12	173.406566212192	0.185361674247455	0.351994413070436	1.6213816491094E-07	826133.416958722	0.88858257443664	41706.9558391826	0.0000338280347370807	38931633450265.8	0.313867798975223	2.54554522839593	2.11873140101785E-10	11731339693.9213	0.93543878095579	11.9896165552434	5.29418935431939E-09	11589975097.142	0.816692417724838	2.31800127265431E-06	3.66678042470555E-15	707.414065075343	0.200255233303448	27321696.0271691	0.0309917121471801	2.1555e+16	0.100569915416748	0.105305499634305	1.25254430582806E-10	72564555.3080754	0.828518589296208	0.531988424341425	2.6663411957199E-09	76493165.1976414	0.947732886458558	4.84113140603253	1.35813285631135E-08	1226642019.7424	0.873712022888947	0.115764391742093	4.16915883471462E-09	3534131.95340547	0.805251814973889	0.0084401559695861	4.89062162576352E-15	3144841031.43386	0.731551696299197	25.6431383406838	9.47549586407374E-09	99587945016.6087	0.770168806383708	756440478315.54	16.983750950931	7.39050970471025E+22	0.0304338959367075	3549.04295648308	9.27026749972054E-08	138462806144924	0.508301687025708	161432.231964195	0.0000154584959369829	1790139207772977	0.306176129347889	2.09324726609099E-09	3.11286759470816E-19	8.30274423506738	0.078019876061236	0.548927942164115	8.64561874082908E-11	2893066757.83546	0.958020851160848	4.55246582848646E-07	1.2860295199928E-16	764.886413833508	0.18375649393587	64095.9007128337	0.0000149877521507332	365693405041658	0.328969554297306	5.8908237316683	0.0000242581586248971	1387938.42528122	0.778634369423586	2.62342375948154E-06	1.49762245273574E-11	0.398521113178015	0.0355275790624207	0.00719033999291542	2.86616264975092E-08	1623.64149254216	0.43382401318141	0.000338327284582517	9.18991464033481E-10	99.73599102244	0.216912091544245	0.000231495772146329	1.5727871794414E-09	29.3564403896614	0.164407645383529	0.0000216416447333372	5.23388534498677E-11	7.77057623057225	0.101149282949273	0.58077114333589	2.36026046918426E-06	124711.897306069	0.931134405780311	2.80450520149606	7.06926289437888E-06	1037697.02413328	0.87489487861838	1.19518094912269	3.58751822457822E-06	359884.146983357	0.977955717048165
29	PC6	1776536.88616032	0.00672204991159554	185641263790288	0.134187278479237	580.387935677368	5.98635966527612E-06	29763367263.5548	0.487814497300207	431459.672374995	0.00819665629306191	13714534381129.3	0.145278718895182	5030.06364242422	0.0000438778246745609	290330027460.219	0.35619360515445	257.098954180983	0.0000174792337613242	1914578890.79647	0.499224447346335	0.443559488185581	1.27540682372815E-08	6760059.87517453	0.924929590834447	218.235115157805	0.0000217473398182825	1407962609.33202	0.505220995815236	843289.275726014	0.0591493203677742	8042751754423.94	0.0994416467442129	3821.548582769	0.00148077833092157	7386001853.43331	0.267679190439609	0.000409469017685231	1.99951745769222E-13	179506.297237637	0.456795354056678	0.0234816819340443	4.27941938685448E-13	146292928.582425	0.75471469806503	0.00531278438525852	2.1864186459494E-13	18146505.9568295	0.652723502431271	8.79501510480302E-08	2.40153056462391E-17	54.1552954877251	0.130977204790913	12.8728210564032	4.52317751461277E-09	11843534316.1853	0.811904459138517	0.00604861222139725	2.01543025682514E-12	4941873.54956658	0.634872019910068	0.00162894566481364	2.85133552101094E-12	199996.906584245	0.514961453591157	5.72494375067448	2.60454191878761E-09	4099354010.39211	0.869530229357382	252610.229366509	0.00819252917109458	4969776934871.66	0.149928434501331	0.0000181624286333494	1.22994326501716E-18	5098949.21198576	0.448583258746131	1558.53090318841	7.67240811279509E-07	965078590794.616	0.485321483032914	724.159768055888	3.18186736361817E-08	4738320081791.65	0.575922558047412	0.0839983921636003	1.17919343044104E-12	1046070456.53231	0.838896555396116	0.000596934268414697	1.62684938571017E-14	3762348.07023333	0.532328483487013	6130.80892092249	5.70148092025086E-07	8640879952733.63	0.434636714187585	0.126814348794026	4.21515470821262E-12	585527405.851904	0.860614389451322	1.64619286331451	6.1718157957697E-11	8130280439.44485	0.966233775746095	15.0881229979563	5.9911019319464E-10	121359199712.694	0.819050145131761	1.64581347671857	5.78986993598364E-06	315741.608755525	0.936881179343096	50.1903518193392	0.000232554270972023	6799781.47336458	0.522909441304426	5488.80904245994	0.0135132629554373	1522005245.86449	0.183496989212724	0.488054467687404	6.05397193202579E-07	231339.825991936	0.915849157152853	6.7723475948529	0.0000265067443536648	1072654.62283601	0.758108697396959	2.11723680256418	3.40024138054207E-06	794967.91228619	0.910404339311145	0.0268507310649924	4.89340205073089E-08	8641.08470528119	0.583231863077646	11.8830024119509	0.0000148767235448239	6604677.37157013	0.716926349292814	0.0422231090816085	4.43299598884737E-08	24113.0574331869	0.645457612315338
30	PC7	7187254.13463177	0.0724420784064959	1.06285e+16	0.115145254265301	8840120.83061693	0.00267673508343332	1.18825e+18	0.182936504652016	0.012169695064006	5.31020089339524E-09	94550.134864627	0.565973417721818	240870715.669922	0.0324953846305154	8.31249e+19	0.121441314365113	1973.87372907499	0.000337818575665698	46627996655.9523	0.356970023673772	4580.74263388668	0.000354534874805188	389715601329.478	0.335602731757926	0.00788400489129797	5.90387605978027E-09	24402.0419222711	0.508833675913457	33609.5922633375	0.0692152088820939	27930659746.4298	0.124230386480888	77.9110708629049	0.000126214992166354	78634501.5911753	0.526719170538576	21609.6153349286	4.56222552839572E-06	1804276808698125	0.406788790570717	5.9830471157362	1.03450337361768E-09	389009804528.574	0.881042383119459	0.00107132295500368	3.05712586053879E-12	1751087.60705129	0.503652282516144	15.4179447364777	3.62470004481382E-07	2157500549.93271	0.765764139432002	16.1145324716769	9.26724299176414E-09	154999959451.482	0.803179269657331	0.00702550279301617	1.57861038005737E-12	133142728.552314	0.66894337825921	726.9112999387	0.000015406253875106	745772474049.813	0.497035934898192	159.261490807791	2.51553801479118E-06	27334109705.6598	0.585262360367213	7999.63160783073	0.0000878154203377043	4015476521660.5	0.354575812725217	1103299824192573	36.6723747072614	4.10133927752419E+31	0.0506637022073311	6286075.24617048	0.0000178419079410392	3.43145e+20	0.28655544255516	1.26022e+17	14215.5637651959	3.95414468051571E+32	0.0176244056223427	3387157461.39429	0.000707104531812178	1.80014790472958E+25	0.185515241759477	0.278540098737286	1.67747558586249E-10	2817751098.91028	0.908321203769804	946252901.593549	0.0920233138550436	3.02133e+20	0.0988936283725949	0.844622967941524	3.72957560598213E-09	4357492517.2965	0.987011214858858	1966.85189658863	0.0000493870093108325	235585820389.659	0.405370357812986	16432500.9429072	0.0000836873829010259	2.31549e+20	0.243803728449896	5.79293750897308E-06	3.16291427663734E-11	1.3136494266028	0.0520969095496263	0.00025273194047959	2.39883279893142E-09	30.3084095617468	0.161085743434993	0.00450157185763886	8.07570952899888E-08	340.957580581773	0.336991441917706	0.00253637215304648	8.98577312349283E-09	887.60461423191	0.352727480084964	0.000105076594956866	1.68461710525182E-09	6.6446285452475	0.102730407976256	0.000485766336181623	4.61267254461218E-09	62.656415010071	0.197914155968705	0.0000538705395002229	1.17987169463786E-09	2.71064260673317	0.0724512646321425	0.0000171934087814711	2.90554857408258E-10	0.858599525953667	0.047800218105352	0.00966542096159407	1.24359029432805E-07	986.374789453405	0.422627135422617
31	PC8	245568.459344039	0.00530493287518372	18577137429802.8	0.172515971035919	0.0413988786336329	2.55905460237553E-10	5148472.33671162	0.738206470500037	14.1194878388618	0.000001335431577695	321393668.181336	0.753024108262275	4.23504937416267E-07	4.72872498149267E-15	42.0731165418931	0.115426098500494	338.553569149946	0.0000386439645549198	4498104822.31696	0.479327877111264	0.00499189449455823	3.52326346457119E-10	97167.1252264216	0.530492720178136	0.000386446789779049	5.32049147808613E-11	3376.27691896392	0.331095615454676	96.0941556742264	0.0000307228226769969	427523388.26867	0.553715369633633	0.00126900826083205	1.95038715668561E-10	8342.40065193978	0.4035958504458	0.02707779702028	9.96581406503428E-11	7417110.28910427	0.714402481237629	235.14116014637	5.88083219131728E-06	17953931775.3468	0.546446057648424	138377.626459009	0.000123505086335666	393243294478982	0.27504664575341	0.262784780132374	1.47252495686909E-08	5587384.09871897	0.875520799891195	91402.4725556469	0.000938877294666221	16322098307117.6	0.2296232544504	129.405359937964	7.66091357152866E-07	37539895922.3644	0.619620441953959	0.0171920302814837	5.14623909199966E-10	771740.066838883	0.647168911284617	5.06650536462923	6.48747298828778E-08	681423613.338042	0.862578185418721	112.325283025013	5.5556459462893E-07	27177511397.8331	0.629058933924168	172.177392681163	1.5443113180455E-08	3551854195095.64	0.664656287608746	1.24394081688415E-06	2.37820488320466E-16	7371.65117266599	0.23051417457113	3420143.70695545	0.0000480485502448977	8.50056e+17	0.247457652418221	4.01918363803146	1.31077971661673E-10	221813310896.934	0.910609802244786	195.013492501509	2.92060114444961E-07	346767701217.314	0.616789568956835	0.0856953984534758	4.82338728500577E-12	4334760474.40175	0.840740767454026	29.5383032336753	8.59824623681373E-08	29131923492.2947	0.740894523505346	376002.66253236	0.00187187490698116	167520607238711	0.196150991232759	0.0417127521913059	1.910922691346E-11	118860280.894299	0.772085806324639	0.353518366405976	4.66811550617236E-06	30594.6373787211	0.85653723293534	4.59733128772265E-06	3.43468093822255E-11	0.493261891381849	0.0389243855032437	0.000157484243338635	1.7397447334477E-09	13.4259499753522	0.130775096182537	0.000427271761073238	2.71689907200673E-09	63.5605914209884	0.201716941991876	0.0000123828172367299	1.21515992578243E-10	0.970372364729783	0.0515560737126511	0.000677568496744475	3.05090982030766E-09	155.005653602031	0.244676196888637	0.00010224595813395	1.17135284710851E-09	8.86830852509912	0.112593619291214	28.1927365632	0.000263737430826524	3395770.69372006	0.573057018954723	6.75014873023586	0.0000368893805756775	1358997.42976599	0.757910091052209
32	PC9	0.0000893893828864612	7.33291257446021E-12	1072.03545942602	0.260751106706589	1746.98671605086	5.94760140101934E-06	728561533181.85	0.455944371143956	1.02773413109102E-06	6.84917296874394E-14	17.4501070119696	0.102020831960773	8.75707140190802E-09	3.70183758572278E-17	2.17097778473575	0.0590895665779407	8.96305856891632	1.12868840404296E-06	97449121.4804315	0.788237755879138	0.0236375242679194	7.85435475482575E-10	1243022.80440135	0.674106150513924	131.528671862434	0.0000382503995266419	585688187.523524	0.52772726416832	0.0321389449370182	1.38782136180174E-08	88289.4197583379	0.647067886126845	0.00881524260513671	2.48022866892901E-09	41677.7010360425	0.541827940417342	1.80128880929247E-06	3.58835565046199E-15	1233.10596587856	0.197190716768113	9.77255691144616E-11	3.70126906972022E-19	0.0221816449119052	0.0188813814158486	279582.314202354	0.000107696893472016	1819740168633890	0.266837435589824	1.50540185141587E-06	2.02755339632001E-14	123.627165034763	0.147192993243	0.000232929543268039	1.37775942219028E-13	560040.109783284	0.44351833162703	2.9916348341646	2.27320915297107E-09	6835068876.51522	0.919587784030399	0.00647514779050432	7.20391585248161E-11	663366.271369783	0.589895844687458	0.0160829537422959	3.63221923850444E-11	10217703.386055	0.686520346684268	18.5790581377978	3.11027787698668E-08	18978389581.2537	0.779518916109881	251.362394011106	6.80040923381105E-09	28403635873923.3	0.662193824710901	23.731096549484	8.45948830566685E-10	2866120772930.19	0.801307905923651	168422331411.685	0.697648717420245	8.66194483993756E+22	0.0562627989464823	32.3750921846857	1.19163674856693E-10	15101454971386.6	0.79728589914939	112.325751821915	9.59735007623402E-08	326935708894.773	0.662378590472165	201887442529.523	9.05077060657839	2.08354890669966E+22	0.0375153752343473	328.441604267427	3.24080297415372E-07	916665928213.106	0.591020758842693	1.36577228348562E-06	2.99244353684827E-15	568.369343778539	0.182158770482391	3.19162630658928	2.10111629957347E-09	13393813259.1058	0.91589718907352	0.000106695820524551	6.51605549142957E-10	19.7780372250465	0.136478513464935	16.626224792564	0.0000991516777529927	3425061.97153471	0.649067438723699	0.196163014715706	1.39919417496707E-06	29646.3939534492	0.787880019618785	0.000428477842702665	1.76779283623011E-09	104.665044397127	0.219668471409698	0.133269476894437	8.25044076582641E-07	22803.3744342364	0.742061771954984	0.0541456915895707	1.86867892149573E-07	18181.4458447588	0.650835980359871	0.156194893177627	7.90425965138803E-07	34645.1325884958	0.76610133093012	0.0789733040045003	2.34248544034858E-07	28828.716216191	0.696393886164976	3.29813027278024	0.0000125973048079903	1074697.05685185	0.852339386414037
33	sex	1.65606179869805	1.12186633617852	2.47900165369858	0.0123949329642998	2.54663968573109	1.64654920224142	4.05988546739286	0.0000458046250275087	2.11432225302446	1.43349996551596	3.18185355193167	0.000223110518473104	1.58100542618523	1.07748569583218	2.35540133529603	0.0213415801394548	1.92682429645999	1.34080413267692	2.81937625387201	0.000525449857149739	2.06343014920254	1.44462119485075	2.99123631535921	0.0000923189174260657	2.44565029689699	1.70342763730867	3.57741158684806	2.18293845567448E-06	3.28197063697456	2.2592919741961	4.88019496447411	1.3192777330447E-09	2.16175682263712	1.57365233098402	2.99880523876898	2.68889511129346E-06	1.97164622105305	1.30738063825717	3.02959553076367	0.00149244422594905	1.33489080093835	0.897510290223401	2.00743502194241	0.158419570217828	1.35880038623157	0.915469212527968	2.0415453911395	0.132914062720399	1.65657991835165	1.14086514033513	2.44336174317958	0.0091981316070319	1.57764610871003	1.05378201957542	2.40584616230005	0.0299009976863168	1.95170698975299	1.31922233029264	2.93827053025824	0.00102857188852357	1.9456529012434	1.32697299158532	2.90239179520566	0.000830792600550251	2.19862488550784	1.50414408331904	3.27436971075	0.0000687600171469096	2.86123803673707	1.92905333528656	4.34668101656107	3.62624658102661E-07	3.0297826208795	1.78313225864342	5.42334474938066	0.0000847023498789754	3.09824624155694	1.82255578374693	5.54948444976987	0.0000616539952795241	4.41271103686087	2.44871535811233	8.66043060584797	3.35900751579006E-06	1.66143719879093	1.026047446496	2.7605003714712	0.0434061408085806	2.20322773552621	1.33221661256307	3.79698012421685	0.00295699479027434	2.65931584705703	1.60778144874618	4.58424510094252	0.000234294508530665	2.44021131792945	1.47747903907408	4.1999194267413	0.000764861562854139	3.10272028295173	1.95383109036359	5.10705340182594	3.50814648146978E-06	3.13438825927731	1.92223802071206	5.32331155071484	9.95412214962283E-06	2.59357189901407	1.95511125404542	3.47797265095313	8.32487440893963E-11	2.55791621116945	1.93462154511245	3.41840416365989	9.42123181391004E-11	2.57854565273959	1.95535220591371	3.43663164350906	4.31215351767068E-11	2.40779246997295	1.81927830378964	3.22196717481357	1.59117645852142E-09	2.60688419554136	1.94651765404063	3.53879769367443	3.10693572758589E-10	2.45266339526894	1.85333858457708	3.27906208474644	6.74373251356714E-10	2.23995961691599	1.71818181923315	2.94494279082009	4.26798451672074E-09	3.19900444691929	2.40877281062128	4.30190350119002	3.51794923973005E-15	2.55391467749091	1.9657834571753	3.34526345058573	4.50359511776903E-12
34	zygosity	1.02545229894815	0.807910510904837	1.29535889531581	0.834350931302927	0.903529791078631	0.702853133793598	1.15348671997382	0.421067935857617	1.07062792565251	0.858543064764368	1.33135279700879	0.541287176264546	1.12769097447529	0.900583284304557	1.40876709751291	0.291508667914742	0.94847212376075	0.766353651138969	1.16934537403421	0.623082020374195	1.11145722067211	0.904533632747527	1.362752902308	0.31143753877204	0.975265919198467	0.792333457653105	1.19568314280611	0.811158100953036	0.954725230990916	0.779915750350408	1.16496653254101	0.6504041777553	0.763894763640188	0.628682395995983	0.923705871369685	0.00601122492658339	0.950448216379364	0.743560802043404	1.20766129251368	0.680559476689352	1.0507308629162	0.826138021846713	1.33131369800361	0.683692532475833	0.997110542706258	0.785154218716285	1.26039745362872	0.980837371641132	1.10384881881815	0.888834882850395	1.36771550655248	0.36802204381354	1.09673736471178	0.865189168552749	1.38622577451827	0.441642179011408	0.902109551724106	0.710695844385545	1.13737576150696	0.389466810570388	0.86761500013448	0.687219845451701	1.08774744675388	0.224534015876679	0.908782899433329	0.724899008165899	1.13309225646227	0.400394787470526	0.896373262213064	0.715507186137255	1.11760705432214	0.335430757456627	0.905741505402078	0.669919553553227	1.21194099291618	0.511321654242546	0.812485963260902	0.598516916096751	1.08917379420244	0.172476615374085	0.906823329968099	0.6710980445884	1.21337352297109	0.516044653630867	0.828365279153456	0.613176359013361	1.10385700941754	0.207652722415776	0.813839795163316	0.60094022370421	1.08869181051925	0.172844028074543	1.0622157829268	0.801537500022271	1.39944610955921	0.67021561233796	0.912300835375598	0.680070577981626	1.21082674961303	0.531493968382874	0.844469021094623	0.648998090618834	1.0891117773773	0.199451337174185	0.845784505892639	0.635603217834725	1.11453391737292	0.241036807519212	0.998119928460975	0.849351870912905	1.17083631197764	0.981650648216987	0.968887765094152	0.826731552929997	1.13336313284399	0.694273355882071	0.99641958579342	0.853406850225193	1.16157994180171	0.963596597344824	1.0106850047805	0.86344711941852	1.18112777237264	0.894123272929067	1.09508696172439	0.934206827569117	1.2823789454191	0.260628167837774	1.04396877977705	0.889723041076729	1.22306326030679	0.595750594149015	1.03639731343305	0.890882251293279	1.20389047636358	0.641382700181034	0.963200981225246	0.82438446181237	1.12345751875721	0.634667726442699	0.97694613276455	0.84172231376799	1.13229689334277	0.757693359697458
